# The Medication Patterns of Spinocerebellar Ataxia Type 3 Mutation Carriers Enrolled in the ESMI Cohort

**DOI:** 10.1101/2025.03.05.25322961

**Authors:** Patrick Silva, Marina A. Costa, Laetitia Gaspar, João Durães, Inês Cunha, Joana A Ribeiro, Cristina Januário, Bárbara Oliveiros, Jeannette Hübener-Schmid, Jennifer Faber, Mafalda Raposo, Manuela Lima, Hector Garcia-Moreno, Paola Giunti, Lukas Beichert, Ludger Schöls, Bart P. van de Warrenburg, Jeroen de Vries, Andreas Thieme, Kathrin Reetz, Heike Jacobi, Jon Infante, Thomas Klockgether, ESMI Study Group, Luís Pereira de Almeida, Magda M. Santana

## Abstract

**Background:** Spinocerebellar ataxia type 3 (SCA3) is one of the most common dominantly inherited ataxia worldwide. Despite research advances, no approved disease-modifying treatment exists, and management focuses on symptom alleviation and functional capacity maximization. Symptomatic treatment guidelines are scarce, leaving decisions to physicians’ discretion. The lack of studies on SCA3 symptom management hinders therapy standardization. This study investigated medication usage patterns among SCA3 mutation carriers and controls recruited by the multicentric European Spinocerebellar Ataxia Type-3/Machado-Joseph Disease Initiative (ESMI).

**Methods:** We collected medication data from ESMI cohort participants (n=474), comparing SCA3 mutation carriers (n=344) at different disease stages with controls (n=130). We analysed medication usage based on age and ataxia severity groups as well as research centre locations using the ATC code system for classification.

**Results:** There were significant differences in medication usage between mutation carriers and controls. SCA3 subjects took more vitamins, mineral supplements, and muscle relaxants, and medications targeting the nervous system. Psychoanaleptics and vitamins were introduced earlier in the disease course, with 29.2% and 25.0% of mildly ataxic individuals using such subclasses medications, respectively. Most medications, however, were only initiated during the mid-to-late stages of the disease, coinciding with the onset of most neurological symptoms. There were substantial disparities in medication usage across study centres. No significant impact on disease progression was observed for the medication subclasses more frequently used by SCA3 patients.

**Conclusions:** This is the first study to explore medication usage patterns in SCA3 mutation carriers. Our study provides a comprehensive overview of the medications administered in SCA3 and underscore the importance of collaborative efforts toward achieving standardized clinical practices in the management of this disease.

## Supplementary Data for "The Medication Patterns of Spinocerebellar Ataxia Type 3 Mutation Carriers Enrolled in the ESMI Cohort"

### Sheet: Table S1
	Supplementary Table 1. Demographics, epidemiological and clinical characteristics of the study population included in the analysis.
	Percentages represent the relative frequency within the specific population, either control or SCA3.
	1Comparative analysis between SCA3 and control groups.
			Control			SCA3
			n = 130			n = 344
	No stratification		n	%		n	%		Fisher's test (p-value)1
	Female		73	56.2		176	51.2		0.3545
	Male		57	43.8		168	48.8
	No stratification		Median	IQR		Median	IQR		Mann–Whitney U test (p-value)1
	Age (years)		45	34.8 - 59.0		51	40.3 - 60.0		0.015
	Age at onset (years)		NA	NA		40	33.0 - 48.0		NA
	Disease duration (years)		NA	NA		12	7.0 - 17.0		NA
	CAG (repeats)		NA	NA		69	66.0 - 71.0		NA
	SARA score		0	0.0 - 1.0		12	6.0 - 21.5		<0.0001
	INAS count		0	0.0 - 1.0		4	2.0 - 6.0		<0.0001
	Stratification by age		n	%		n	%		Fisher's test (p-value)1
	18-39		43	33.1		70	20.3		0.0053
	40-59		57	43.8		186	54.1		0.0508
	60+		30	23.1		88	25.6		0.6346
	Stratification by SARA score		n	%		n	%
	No ataxia / Pre-ataxic [< 3.0]		125	33.1		56	16.3
	Mild ataxia [3.0 - 7.5]		5	3.8		53	15.4
	Moderate ataxia [8.0 - 14.5]		0	0		98	28.5
	Moderate-Severe ataxia [15.0 - 23.5]		0	0		75	21.8
	Severe ataxia [24.0 - 40.0]		0	0		62	18
	Stratification by research centre		n	%		n	%
	Aachen		4	3.1		2	0.6
	Azores		9	6.9		74	21.5
	Bonn		31	23.8		66	19.2
	Coimbra		28	21.5		57	16.6
	Essen		4	3.1		11	3.2
	Groningen		0	0		14	4.1
	Heidelberg		5	3.8		10	2.9
	London		21	16.2		46	13.4
	Nijmegen		7	5.4		16	4.7
	Santander		6	4.6		9	2.6
	Tübingen		15	11.5		39	11.3

### Sheet: Table S2
	Supplementary Table 2. Demographics, epidemiological and clinical characteristics of the study population across study centres.
	Median and interquartile ranges for age, age at onset, disease duration, CAG repeat length, SARA score, and INAS count, stratified by study centre for both control and SCA3 groups.
	1Post-hoc pairwise comparisons were conducted using Dunn’s multiple comparison test. Only statistically significant comparisons are reported.
	Control
	n = 130
	Age		Median	IQR		Kruskal-Wallis H test		Dunn's multiple comparison test1
	Azores		34	30.5 - 43.0		0.4029		No statistical significancy.
	Bonn		48.5	33.3 - 59.0
	Coimbra		46	35.0 - 63.5
	London		44	35.0 - 65.0
	Tübingen		49.5	40.5 - 56.0
	Age at onset		Median	IQR		Kruskal-Wallis H test		Dunn's multiple comparison test1
	Azores		NA	NA		NA		NA
	Bonn		NA	NA
	Coimbra		NA	NA
	London		NA	NA
	Tübingen		NA	NA
	Disease duration		Median	IQR		Kruskal-Wallis H test		Dunn's multiple comparison test1
	Azores		NA	NA		NA		NA
	Bonn		NA	NA
	Coimbra		NA	NA
	London		NA	NA
	Tübingen		NA	NA
	CAG		Median	IQR		Kruskal-Wallis H test		Dunn's multiple comparison test1
	Azores		NA	NA		NA		NA
	Bonn		NA	NA
	Coimbra		NA	NA
	London		NA	NA
	Tübingen		NA	NA
	SARA score		Median	IQR		Kruskal-Wallis H test		Dunn's multiple comparison test1
	Azores		0	0.0 - 1.0		0.0753		No statistical significancy.
	Bonn		0.5	0.0 - 1.5
	Coimbra		0	0.0 - 0.5
	London		0	0.0 - 0.5
	Tübingen		0.75	0.0 - 1.5
	INAS count		Median	IQR		Kruskal-Wallis H test		Dunn's multiple comparison test1
	Azores		NA	NA		0.0187		Coimbra vs. London, p=0.0104
	Bonn		1	0.0 - 2.0
	Coimbra		0	0.0 - 1.0
	London		1	1.0 - 2.0
	Tübingen		1	0.0 - 1.0
	SCA3
	n = 344
	Age		Median	IQR		Kruskal-Wallis H test		Dunn's multiple comparison test1
	Azores		45	40.0 - 54.0		0.1459		No statistical significancy.
	Bonn		48	37.0 - 57.5
	Coimbra		53	40.0 - 63.5
	London		53.5	39.3 - 62.8
	Tübingen		50.5	39.3 - 60.0
	Age at onset		Median	IQR		Kruskal-Wallis H test		Dunn's multiple comparison test1
	Azores		35	30.0 - 41.0		0.0125		Azores vs. Bonn, p=0.0152
	Bonn		42.5	36.5 - 49.0
	Coimbra		40	33.0 - 53.0
	London		39	29.5 - 47.8
	Tübingen		41	35.0 - 47.0
	Disease duration		Median	IQR		Kruskal-Wallis H test		Dunn's multiple comparison test1
	Azores		13	9.0 - 17.0		0.1923		No statistical significancy.
	Bonn		9.5	5.8 - 14.0
	Coimbra		11	6.5 - 17.0
	London		13	7.0 - 17.8
	Tübingen		11	7.0 - 21.0
	CAG		Median	IQR		Kruskal-Wallis H test		Dunn's multiple comparison test1
	Azores		70	67.0 - 72.0		0.0008		Azores vs. Bonn, p=0.0244 Azores vs. Tübingen, p=0.0018
	Bonn		68.5	61.5 - 70.0
	Coimbra		70	65.8 - 72.0
	London		70	65.5 - 71.0
	Tübingen		67	64.0 - 69.0
	SARA score		Median	IQR		Kruskal-Wallis H test		Dunn's multiple comparison test1
	Azores		11	3.0 - 23.0		0.0017		Bonn vs. London, p=0.0013 London vs. Tübingen, p=0.0082
	Bonn		8.5	2.0 - 14.3
	Coimbra		10.5	4.8 - 22.5
	London		17	11.1 - 23.9
	Tübingen		9.8	1.0 - 14.0
	INAS count		Median	IQR		Kruskal-Wallis H test		Dunn's multiple comparison test1
	Azores		3	1.0 - 5.0		<0.0001		Azores vs. Coimbra, p=0.0315 Azores vs. London, p=0.0015 Bonn vs. Coimbra, p=0.0140 Bonn vs. London, p=0.0006 London vs. Tübingen, p=0.0320
	Bonn		3	1.3 - 5.0
	Coimbra		5	3.0 - 7.0
	London		6	4.0 - 7.3
	Tübingen		4	1.0 - 5.8

### Sheet: Table S3
	Supplementary Table 3. Detailed usage of medication classes among controls and SCA3 mutation carriers.
	Percentages (% med) indicate the percentage of medicated individuals within each specific stratification group.
	1Comparative analysis between SCA3 and control groups.
	All Medication Classes
			Control			SCA3
	No stratification		n	% med		n	% med		Fisher's test (p-value)1
	Using medication		56	43.1		257	74.7		<0.0001
	Stratification by age		n	% med		n	% med		Fisher's test (p-value)1
	18-39		9	20.9		37	52.9		0.0008
	40-59		25	43.9		145	78		<0.0001
	60+		22	73.3		75	85.2		0.1692
	Stratification by SARA score		n	% med		n	% med
	No ataxia / Pre-ataxic [< 3.0]		-	-		25	44.6
	Mild ataxia [3.0 - 7.5]		-	-		33	62.3
	Moderate ataxia [8.0 - 14.5]		-	-		78	79.6
	Moderate-Severe ataxia [15.0 - 23.5]		-	-		65	86.7
	Severe ataxia [24.0 - 40.0]		-	-		56	90.3
	Stratification by research centre		n	% med		n	% med
	Aachen		1	25		2	100
	Azores		2	22.2		57	77
	Bonn		13	41.9		43	65.2
	Coimbra		9	32.1		51	89.5
	Essen		3	75		7	63.6364
	Groningen		-	-		12	85.7143
	Heidelberg		3	60		3	30
	London		16	76.2		43	93.5
	Nijmegen		4	57.1		9	56.25
	Santander		2	33.3		6	66.7
	Tübingen		3	20		24	61.5
	Alimentary tract and metabolism (ATC class A)
			Control			SCA3
	No stratification		n	% med		n	% med		Fisher's test (p-value)1
	Using medication		23	17.7		139	40.4		<0.0001
	Stratification by age		n	% med		n	% med		Fisher's test (p-value)1
	18-39		3	7		17	24.3		0.0224
	40-59		10	17.5		85	45.7		<0.0001
	60+		10	33.3		37	42		0.5179
	Stratification by SARA score		n	% med		n	% med
	No ataxia / Pre-ataxic [< 3.0]		-	-		7	12.5
	Mild ataxia [3.0 - 7.5]		-	-		19	35.8
	Moderate ataxia [8.0 - 14.5]		-	-		39	39.8
	Moderate-Severe ataxia [15.0 - 23.5]		-	-		36	48
	Severe ataxia [24.0 - 40.0]		-	-		38	61.3
	Stratification by research centre		n	% med		n	% med
	Aachen		0	0		0	0
	Azores		0	0		41	55.4
	Bonn		6	19.4		15	22.7
	Coimbra		2	7.1		28	49.1
	Essen		1	25		3	27.3
	Groningen		-	-		7	50
	Heidelberg		0	0		3	30
	London		11	52.4		28	60.9
	Nijmegen		2	26.6		5	31.25
	Santander		0	0		4	44.4
	Tübingen		1	6.7		5	12.8
	Blood and blood forming organs (ATC class B)
			Control			SCA3
	No stratification		n	% med		n	% med		Fisher's test (p-value)1
	Using medication		10	7.7		39	11.3		0.3106
	Stratification by age		n	% med		n	% med		Fisher's test (p-value)1
	18-39		2	4.7		8	11.4		0.3135
	40-59		2	3.5		15	8.1		0.3738
	60+		6	20		16	18.2		0.7921
	Stratification by SARA score		n	% med		n	% med
	No ataxia / Pre-ataxic [< 3.0]		-	-		4	7.1
	Mild ataxia [3.0 - 7.5]		-	-		2	3.8
	Moderate ataxia [8.0 - 14.5]		-	-		11	11.2
	Moderate-Severe ataxia [15.0 - 23.5]		-	-		13	17.3
	Severe ataxia [24.0 - 40.0]		-	-		9	14.5
	Stratification by research centre		n	% med		n	% med
	Aachen		0	0		0	0
	Azores		0	0		11	14.9
	Bonn		2	6.5		10	15.2
	Coimbra		2	7.1		8	14
	Essen		1	25		0	0
	Groningen		-	-		1	7.1
	Heidelberg		0	0		0	0
	London		5	23.8		7	15.2
	Nijmegen		0	0		0	0
	Santander		0	0		0	0
	Tübingen		0	0		2	5.1
	Cardiovascular system (ATC class C)
			Control			SCA3
	No stratification		n	% med		n	% med		Fisher's test (p-value)1
	Using medication		23	17.7		89	25.9		0.0692
	Stratification by age		n	% med		n	% med		Fisher's test (p-value)1
	18-39		1	2.3		2	2.9		>0.9999
	40-59		7	12.3		41	22		0.1289
	60+		15	50		46	52.3		0.8361
	Stratification by SARA score		n	% med		n	% med
	No ataxia / Pre-ataxic [< 3.0]		-	-		4	7.1
	Mild ataxia [3.0 - 7.5]		-	-		8	15.1
	Moderate ataxia [8.0 - 14.5]		-	-		35	35.7
	Moderate-Severe ataxia [15.0 - 23.5]		-	-		22	29.3
	Severe ataxia [24.0 - 40.0]		-	-		20	32.3
	Stratification by research centre		n	% med		n	% med
	Aachen		0	0		0	0
	Azores		1	11.1		24	32.4
	Bonn		6	19.4		13	19.7
	Coimbra		4	14.3		16	28.1
	Essen		2	50		2	18.2
	Groningen		-	-		7	50
	Heidelberg		1	20		2	20
	London		7	33.3		16	34.8
	Nijmegen		1	14.3		1	6.3
	Santander		1	16.7		0	0
	Tübingen		0	0		8	20.5
	Dermatologicals (ATC class D)
			Control			SCA3
	No stratification		n	% med		n	% med		Fisher's test (p-value)1
	Using medication		1	0.8		3	0.9		>0.9999
	Stratification by age		n	% med		n	% med		Fisher's test (p-value)1
	18-39		0	0		0	0		-
	40-59		0	0		3	1.5		>0.9999
	60+		1	3.4		0	0		0.2542
	Stratification by SARA score		n	% med		n	% med
	No ataxia / Pre-ataxic [< 3.0]		-	-		0	0
	Mild ataxia [3.0 - 7.5]		-	-		0	0
	Moderate ataxia [8.0 - 14.5]		-	-		2	2
	Moderate-Severe ataxia [15.0 - 23.5]		-	-		1	1.3
	Severe ataxia [24.0 - 40.0]		-	-		0	0
	Stratification by research centre		n	% med		n	% med
	Aachen		0	0		0	0
	Azores		0	0		0	0
	Bonn		1	3.2		0	0
	Coimbra		0	0		0	0
	Essen		0	0		0	0
	Groningen		-	-		1	7.1
	Heidelberg		0	0		0	0
	London		0	0		0	0
	Nijmegen		0	0		1	6.3
	Santander		0	0		0	0
	Tübingen		0	0		1	2.6
	Genito urinary system and sex hormones (ATC class G)
			Control			SCA3
	No stratification		n	% med		n	% med		Fisher's test (p-value)1
	Using medication		18	13.8		38	11		0.4261
	Stratification by age		n	% med		n	% med		Fisher's test (p-value)1
	18-39		10	23.3		13	18.6		0.6323
	40-59		5	8.8		16	8.6		>0.9999
	60+		3	10		9	10.2		>0.9999
	Stratification by SARA score		n	% med		n	% med
	No ataxia / Pre-ataxic [< 3.0]		-	-		10	17.9
	Mild ataxia [3.0 - 7.5]		-	-		4	7.5
	Moderate ataxia [8.0 - 14.5]		-	-		7	7.1
	Moderate-Severe ataxia [15.0 - 23.5]		-	-		10	13.3
	Severe ataxia [24.0 - 40.0]		-	-		7	11.3
	Stratification by research centre		n	% med		n	% med
	Aachen		0	0		0	0
	Azores		0	0		11	14.9
	Bonn		4	12.9		8	12.1
	Coimbra		4	14.3		4	7
	Essen		2	50		2	18.2
	Groningen		-	-		0	0
	Heidelberg		0	0		0	0
	London		7	33.3		6	13
	Nijmegen		0	0		4	25
	Santander		0	0		0	0
	Tübingen		1	6.7		3	7.7
	Systemic hormonal preparations (ATC class H)
			Control			SCA3
	No stratification		n	% med		n	% med		Fisher's test (p-value)1
	Using medication		13	10		22	6.4		0.2361
	Stratification by age		n	% med		n	% med		Fisher's test (p-value)1
	18-39		2	4.7		2	2.9		0.6344
	40-59		7	12.3		13	7		0.2676
	60+		4	13.3		7	8		0.4675
	Stratification by SARA score		n	% med		n	% med
	No ataxia / Pre-ataxic [< 3.0]		-	-		2	3.6
	Mild ataxia [3.0 - 7.5]		-	-		0	0
	Moderate ataxia [8.0 - 14.5]		-	-		9	9.2
	Moderate-Severe ataxia [15.0 - 23.5]		-	-		7	9.3
	Severe ataxia [24.0 - 40.0]		-	-		4	6.5
	Stratification by research centre		n	% med		n	% med
	Aachen		1	25		0	0
	Azores		1	11.1		4	5.4
	Bonn		3	9.7		6	9.1
	Coimbra		2	7.1		3	5.3
	Essen		1	25		1	9.1
	Groningen		-	-		2	14.3
	Heidelberg		2	40		0	0
	London		1	4.8		3	6.5
	Nijmegen		0	0		0	0
	Santander		0	0		0	0
	Tübingen		2	13.3		3	7.7
	Antiinfectives for systemic use (ATC class J)
			Control			SCA3
	No stratification		n	% med		n	% med		Fisher's test (p-value)1
	Using medication		1	0.8		6	1.7		0.6796
	Stratification by age		n	% med		n	% med		Fisher's test (p-value)1
	18-39		1	2.3		2	2.9		>0.9999
	40-59		0	0		4	2.2		0.5756
	60+		0	0		0	0		-
	Stratification by SARA score		n	% med		n	% med
	No ataxia / Pre-ataxic [< 3.0]		-	-		0	0
	Mild ataxia [3.0 - 7.5]		-	-		2	3.8
	Moderate ataxia [8.0 - 14.5]		-	-		0	0
	Moderate-Severe ataxia [15.0 - 23.5]		-	-		2	2.7
	Severe ataxia [24.0 - 40.0]		-	-		2	3.2
	Stratification by research centre		n	% med		n	% med
	Aachen		0	0		0	0
	Azores		0	0		2	2.7
	Bonn		0	0		0	0
	Coimbra		1	3.6		2	3.5
	Essen		0	0		0	0
	Groningen		-	-		0	0
	Heidelberg		0	0		0	0
	London		0	0		2	4.3
	Nijmegen		0	0		0	0
	Santander		0	0		0	0
	Tübingen		0	0		0	0
	Antineoplastic and immunomodulating agents (ATC class L)
			Control			SCA3
	No stratification		n	% med		n	% med		Fisher's test (p-value)1
	Using medication		1	0.8		6	1.7		0.6796
	Stratification by age		n	% med		n	% med		Fisher's test (p-value)1
	18-39		0	0		2	2.9		0.5243
	40-59		0	0		3	1.6		>0.9999
	60+		1	3.3		1	1.1		0.4455
	Stratification by SARA score		n	% med		n	% med
	No ataxia / Pre-ataxic [< 3.0]		-	-		1	1.8
	Mild ataxia [3.0 - 7.5]		-	-		2	3.8
	Moderate ataxia [8.0 - 14.5]		-	-		2	2
	Moderate-Severe ataxia [15.0 - 23.5]		-	-		0	0
	Severe ataxia [24.0 - 40.0]		-	-		1	1.6
	Stratification by research centre		n	% med		n	% med
	Aachen		0	0		0	0
	Azores		0	0		0	0
	Bonn		0	0		3	4.5
	Coimbra		1	3.6		1	1.8
	Essen		0	0		0	0
	Groningen		-	-		0	0
	Heidelberg		0	0		0	0
	London		0	0		0	0
	Nijmegen		0	0		0	0
	Santander		0	0		1	11.1
	Tübingen		0	0		1	2.6
	Musculo-skeletal system (ATC class M)
			Control			SCA3
	No stratification		n	% med		n	% med		Fisher's test (p-value)1
	Using medication		7	5.4		74	21.5		<0.0001
	Stratification by age		n	% med		n	% med		Fisher's test (p-value)1
	18-39		0	0		9	12.9		0.0127
	40-59		2	3.5		47	25.3		0.0001
	60+		5	16.7		18	20.5		0.7925
	Stratification by SARA score		n	% med		n	% med
	No ataxia / Pre-ataxic [< 3.0]		-	-		4	7.1
	Mild ataxia [3.0 - 7.5]		-	-		6	11.3
	Moderate ataxia [8.0 - 14.5]		-	-		15	15.3
	Moderate-Severe ataxia [15.0 - 23.5]		-	-		25	33.3
	Severe ataxia [24.0 - 40.0]		-	-		24	38.7
	Stratification by research centre		n	% med		n	% med
	Aachen		1	25		1	50
	Azores		0	0		19	25.7
	Bonn		2	6.5		9	13.6
	Coimbra		0	0		16	28.1
	Essen		1	25		4	36.3636
	Groningen		-	-		5	35.7143
	Heidelberg		0	0		1	10
	London		2	9.5		12	26.1
	Nijmegen		0	0		2	12.5
	Santander		0	0		2	22.2
	Tübingen		1	6.7		3	7.7
	Nervous system (ATC class N)
			Control			SCA3
	No stratification		n	% med		n	% med		Fisher's test (p-value)1
	Using medication		12	9.2		159	46.2		<0.0001
	Stratification by age		n	% med		n	% med		Fisher's test (p-value)1
	18-39		1	2.3		14	20		0.0084
	40-59		7	12.3		99	53.2		<0.0001
	60+		4	13.3		46	52.3		0.0002
	Stratification by SARA score		n	% med		n	% med
	No ataxia / Pre-ataxic [< 3.0]		-	-		10	17.9
	Mild ataxia [3.0 - 7.5]		-	-		21	39.6
	Moderate ataxia [8.0 - 14.5]		-	-		38	38.8
	Moderate-Severe ataxia [15.0 - 23.5]		-	-		44	58.7
	Severe ataxia [24.0 - 40.0]		-	-		46	74.2
	Stratification by research centre		n	% med		n	% med
	Aachen		1	25		2	100
	Azores		0	0		41	55.4
	Bonn		1	3.2		23	34.8
	Coimbra		3	10.7		41	71.9
	Essen		0	0		3	27.3
	Groningen		-	-		4	28.6
	Heidelberg		0	0		1	10
	London		4	19		21	45.7
	Nijmegen		2	28.6		6	37.5
	Santander		1	16.7		3	33.3
	Tübingen		0	0		14	35.9
	Antiparasitic products. insecticides and repellents (ATC class P)
			Control			SCA3
	No stratification		n	% med		n	% med		Fisher's test (p-value)1
	Using medication		1	0.8		0	0		0.2743
	Stratification by age		n	% med		n	% med		Fisher's test (p-value)1
	18-39		0	0		0	0		-
	40-59		1	1.8		0	0		0.2346
	60+		0	0		0	0		-
	Stratification by SARA score		n	% med		n	% med
	No ataxia / Pre-ataxic [< 3.0]		-	-		0	0
	Mild ataxia [3.0 - 7.5]		-	-		0	0
	Moderate ataxia [8.0 - 14.5]		-	-		0	0
	Moderate-Severe ataxia [15.0 - 23.5]		-	-		0	0
	Severe ataxia [24.0 - 40.0]		-	-		0	0
	Stratification by research centre		n	% med		n	% med
	Aachen		0	0		0	0
	Azores		0	0		0	0
	Bonn		0	0		0	0
	Coimbra		0	0		0	0
	Essen		1	25		0	0
	Groningen		-	-		0	0
	Heidelberg		0	0		0	0
	London		0	0		0	0
	Nijmegen		0	0		0	0
	Santander		0	0		0	0
	Tübingen		0	0		0	0
	Respiratory system (ATC class R)
			Control			SCA3
	No stratification		n	% med		n	% med		Fisher's test (p-value)1
	Using medication		7	5.4		12	3.5		0.4301
	Stratification by age		n	% med		n	% med		Fisher's test (p-value)1
	18-39		1	2.3		3	4.3		>0.9999
	40-59		4	7		4	2.2		0.09
	60+		2	6.7		5	5.7		>0.9999
	Stratification by SARA score		n	% med		n	% med
	No ataxia / Pre-ataxic [< 3.0]		-	-		2	3.6
	Mild ataxia [3.0 - 7.5]		-	-		0	0
	Moderate ataxia [8.0 - 14.5]		-	-		5	5.1
	Moderate-Severe ataxia [15.0 - 23.5]		-	-		4	5.3
	Severe ataxia [24.0 - 40.0]		-	-		1	1.6
	Stratification by research centre		n	% med		n	% med
	Aachen		0	0		0	0
	Azores		0	0		1	1.4
	Bonn		3	9.7		4	6.1
	Coimbra		0	0		0	0
	Essen		0	0		0	0
	Groningen		-	-		0	0
	Heidelberg		0	0		0	0
	London		2	9.5		4	8.7
	Nijmegen		1	14.3		2	12.5
	Santander		1	16.7		1	11.1
	Tübingen		0	0		0	0
	Sensory organs (ATC class S)
			Control			SCA3
	No stratification		n	% med		n	% med		Fisher's test (p-value)1
	Using medication		2	1.5		7	2		>0.9999
	Stratification by age		n	% med		n	% med		Fisher's test (p-value)1
	18-39		0	0		0	0		-
	40-59		1	1.8		5	2.7		>0.9999
	60+		1	3.3		2	2.3		>0.9999
	Stratification by SARA score		n	% med		n	% med
	No ataxia / Pre-ataxic [< 3.0]		-	-		0	0
	Mild ataxia [3.0 - 7.5]		-	-		0	0
	Moderate ataxia [8.0 - 14.5]		-	-		2	2
	Moderate-Severe ataxia [15.0 - 23.5]		-	-		2	2.7
	Severe ataxia [24.0 - 40.0]		-	-		3	4.8
	Stratification by research centre		n	% med		n	% med
	Aachen		0	0		0	0
	Azores		0	0		1	1.4
	Bonn		1	3.2		1	1.5
	Coimbra		0	0		0	0
	Essen		0	0		1	9.1
	Groningen		-	-		0	0
	Heidelberg		0	0		0	0
	London		1	4.8		4	8.7
	Nijmegen		0	0		0	0
	Santander		0	0		0	0
	Tübingen		0	0		0	0
	Various (ATC class V)
			Control			SCA3
	No stratification		n	% med		n	% med		Fisher's test (p-value)1
	Using medication		4	3.1		19	5.5		0.3428
	Stratification by age		n	% med		n	% med		Fisher's test (p-value)1
	18-39		2	4.7		1	1.4		0.5565
	40-59		1	1.8		12	6.5		0.31
	60+		1	3.3		6	6.8		0.6768
	Stratification by SARA score		n	% med		n	% med
	No ataxia / Pre-ataxic [< 3.0]		-	-		0	0
	Mild ataxia [3.0 - 7.5]		-	-		0	0
	Moderate ataxia [8.0 - 14.5]		-	-		5	5.1
	Moderate-Severe ataxia [15.0 - 23.5]		-	-		8	10.7
	Severe ataxia [24.0 - 40.0]		-	-		6	9.7
	Stratification by research centre		n	% med		n	% med
	Aachen		0	0		0	0
	Azores		0	0		3	4.1
	Bonn		0	0		2	3
	Coimbra		0	0		3	5.3
	Essen		0	0		0	0
	Groningen		-	-		0	0
	Heidelberg		0	0		0	0
	London		4	19		11	23.9
	Nijmegen		0	0		0	0
	Santander		0	0		0	0
	Tübingen		0	0		0	0

### Sheet: Table S4
	Supplementary Table 4. Detailed usage of medication subclasses among controls and SCA3 mutation carriers.
	Percentages (% med) indicate the percentage of medicated individuals within each specific stratum of the Control and SCA3 populations.
	1Comparative analysis between SCA3 and control groups.
	Alimentary tract and metabolism [A]
	Drugs for acid related disorders (ATC class A02)
			Control			SCA3
	No stratification		n	% med		n	% med		Fisher's test (p-value)1
	Using medication		10	7.7		46	13.4		0.11
	Stratification by age		n	% med		n	% med		Fisher's test (p-value)1
	18-39		0	0		2	2.9		0.5243
	40-59		5	8.8		34	18.3		0.1009
	60+		5	16.7		10	11.4		0.527
	Stratification by SARA score		n	% med		n	% med
	No ataxia / Pre-ataxic [< 3.0]		-	-		1	1.8
	Mild ataxia [3.0 - 7.5]		-	-		2	3.8
	Moderate ataxia [8.0 - 14.5]		-	-		10	10.2
	Moderate-Severe ataxia [15.0 - 23.5]		-	-		13	17.3
	Severe ataxia [24.0 - 40.0]		-	-		20	32.3
	Stratification by research centre		n	% med		n	% med
	Aachen		0	0		0	0
	Azores		0	0		15	20.3
	Bonn		4	12.9		3	4.5
	Coimbra		1	3.6		6	10.5
	Essen		0	0		2	18.2
	Groningen		-	-		3	21.4
	Heidelberg		0	0		3	30
	London		3	14.3		9	19.6
	Nijmegen		1	14.3		2	12.5
	Santander		0	0		2	22.2
	Tübingen		1	6.7		1	2.6
	Drugs for functional gastrointestinal disorders (ATC class A03)
			Control			SCA3
	No stratification		n	% med		n	% med		Fisher's test (p-value)1
	Using medication		0	0		1	0.3		>0.9999
	Stratification by age		n	% med		n	% med		Fisher's test (p-value)1
	18-39		0	0		0	0		-
	40-59		0	0		1	0.5		>0,9999
	60+		0	0		0	0		-
	Stratification by SARA score		n	% med		n	% med
	No ataxia / Pre-ataxic [< 3.0]		-	-		0	0
	Mild ataxia [3.0 - 7.5]		-	-		0	0
	Moderate ataxia [8.0 - 14.5]		-	-		0	0
	Moderate-Severe ataxia [15.0 - 23.5]		-	-		0	0
	Severe ataxia [24.0 - 40.0]		-	-		1	1.6
	Stratification by research centre		n	% med		n	% med
	Aachen		0	0		0	0
	Azores		0	0		1	1.4
	Bonn		0	0		0	0
	Coimbra		0	0		0	0
	Essen		0	0		0	0
	Groningen		-	-		0	0
	Heidelberg		0	0		0	0
	London		0	0		0	0
	Nijmegen		0	0		0	0
	Santander		0	0		0	0
	Tübingen		0	0		0	0
	Antiemetics and antinauseants (ATC class A04)
			Control			SCA3
	No stratification		n	% med		n	% med		Fisher's test (p-value)1
	Using medication		0	0		1	0.3		>0.9999
	Stratification by age		n	% med		n	% med		Fisher's test (p-value)1
	18-39		0	0		0	0		-
	40-59		0	0		1	0.5		>0.9999
	60+		0	0		0	0		-
	Stratification by SARA score		n	% med		n	% med
	No ataxia / Pre-ataxic [< 3.0]		-	-		0	0
	Mild ataxia [3.0 - 7.5]		-	-		0	0
	Moderate ataxia [8.0 - 14.5]		-	-		0	0
	Moderate-Severe ataxia [15.0 - 23.5]		-	-		0	0
	Severe ataxia [24.0 - 40.0]		-	-		1	1.5625
	Stratification by research centre		n	% med		n	% med
	Aachen		0	0		0	0
	Azores		0	0		0	0
	Bonn		0	0		0	0
	Coimbra		0	0		0	0
	Essen		0	0		0	0
	Groningen		-	-		0	0
	Heidelberg		0	0		0	0
	London		0	0		0	0
	Nijmegen		0	0		0	0
	Santander		0	0		0	0
	Tübingen		0	0		1	2.6
	Bile and liver therapy (ATC class A05)
			Control			SCA3
	No stratification		n	% med		n	% med		Fisher's test (p-value)1
	Using medication		0	0		1	0.3		>0.9999
	Stratification by age		n	% med		n	% med		Fisher's test (p-value)1
	18-39		0	0		1	1.4		>0.9999
	40-59		0	0		0	0		-
	60+		0	0		0	0		-
	Stratification by SARA score		n	% med		n	% med
	No ataxia / Pre-ataxic [< 3.0]		-	-		0	0
	Mild ataxia [3.0 - 7.5]		-	-		0	0
	Moderate ataxia [8.0 - 14.5]		-	-		1	1
	Moderate-Severe ataxia [15.0 - 23.5]		-	-		0	0
	Severe ataxia [24.0 - 40.0]		-	-		0	0
	Stratification by research centre		n	% med		n	% med
	Aachen		0	0		0	0
	Azores		0	0		1	1.4
	Bonn		0	0		0	0
	Coimbra		0	0		0	0
	Essen		0	0		0	0
	Groningen		-	-		0	0
	Heidelberg		0	0		0	0
	London		0	0		0	0
	Nijmegen		0	0		0	0
	Santander		0	0		0	0
	Tübingen		0	0		0	0
	Drugs for constipation (ATC class A06)
			Control			SCA3
	No stratification		n	% med		n	% med		Fisher's test (p-value)1
	Using medication		0	0		11	3.2		0.0402
	Stratification by age		n	% med		n	% med		Fisher's test (p-value)1
	18-39		0	0		0	0		-
	40-59		0	0		7	3.8		0.2043
	60+		0	0		4	4.5		0.571
	Stratification by SARA score		n	% med		n	% med
	No ataxia / Pre-ataxic [< 3.0]		-	-		0	0
	Mild ataxia [3.0 - 7.5]		-	-		0	0
	Moderate ataxia [8.0 - 14.5]		-	-		2	2
	Moderate-Severe ataxia [15.0 - 23.5]		-	-		3	4
	Severe ataxia [24.0 - 40.0]		-	-		6	9.7
	Stratification by research centre		n	% med		n	% med
	Aachen		0	0		0	0
	Azores		0	0		3	4.1
	Bonn		0	0		3	4.5
	Coimbra		0	0		1	1.8
	Essen		0	0		0	0
	Groningen		-	-		0	0
	Heidelberg		0	0		0	0
	London		0	0		4	8.7
	Nijmegen		0	0		0	0
	Santander		0	0		0	0
	Tübingen		0	0		0	0
	Antidiarrheals, intestial antiinflammatory/antiinfective agents (ATC class A07)
			Control			SCA3
	No stratification		n	% med		n	% med		Fisher's test (p-value)1
	Using medication		0	0		2	0.6		>0.9999
	Stratification by age		n	% med		n	% med		Fisher's test (p-value)1
	18-39		0	0		0	0		-
	40-59		0	0		0	0		-
	60+		0	0		2	2.3		>0.9999
	Stratification by SARA score		n	% med		n	% med
	No ataxia / Pre-ataxic [< 3.0]		-	-		0	0
	Mild ataxia [3.0 - 7.5]		-	-		0	0
	Moderate ataxia [8.0 - 14.5]		-	-		1	1
	Moderate-Severe ataxia [15.0 - 23.5]		-	-		1	1.3
	Severe ataxia [24.0 - 40.0]		-	-		0	0
	Stratification by research centre		n	% med		n	% med
	Aachen		0	0		0	0
	Azores		0	0		0	0
	Bonn		0	0		0	0
	Coimbra		0	0		0	0
	Essen		0	0		0	0
	Groningen		-	-		0	0
	Heidelberg		0	0		0	0
	London		0	0		2	4.3
	Nijmegen		0	0		0	0
	Santander		0	0		0	0
	Tübingen		0	0		0	0
	Drugs used in diabetes (ATC class A10)
			Control			SCA3
	No stratification		n	% med		n	% med		Fisher's test (p-value)1
	Using medication		6	4.6		13	3.8		0.7931
	Stratification by age		n	% med		n	% med		Fisher's test (p-value)1
	18-39		0	0		1	1.4		>0.9999
	40-59		1	1.8		4	2.2		>0.9999
	60+		5	16.7		8	9.1		0.3114
	Stratification by SARA score		n	% med		n	% med
	No ataxia / Pre-ataxic [< 3.0]		-	-		1	1.8
	Mild ataxia [3.0 - 7.5]		-	-		1	1.9
	Moderate ataxia [8.0 - 14.5]		-	-		8	8.2
	Moderate-Severe ataxia [15.0 - 23.5]		-	-		1	1.3
	Severe ataxia [24.0 - 40.0]		-	-		2	3.2
	Stratification by research centre		n	% med		n	% med
	Aachen		0	0		0	0
	Azores		0	0		3	4.1
	Bonn		2	6.5		1	1.5
	Coimbra		1	3.6		1	1.8
	Essen		0	0		0	0
	Groningen		-	-		2	14.3
	Heidelberg		0	0		1	10
	London		3	14.3		3	6.5
	Nijmegen		0	0		0	0
	Santander		0	0		1	11.1
	Tübingen		0	0		1	2.6
	Vitamins (ATC class A11)
			Control			SCA3
	No stratification		n	% med		n	% med		Fisher's test (p-value)1
	Using medication		7	5.4		76	22.1		<0.0001
	Stratification by age		n	% med		n	% med		Fisher's test (p-value)1
	18-39		3	7		14	20		0.1016
	40-59		2	3.5		42	22.6		0.0006
	60+		2	6.7		20	22.7		0.0596
	Stratification by SARA score		n	% med		n	% med
	No ataxia / Pre-ataxic [< 3.0]		-	-		5	8.9
	Mild ataxia [3.0 - 7.5]		-	-		12	22.6
	Moderate ataxia [8.0 - 14.5]		-	-		20	20.4
	Moderate-Severe ataxia [15.0 - 23.5]		-	-		19	25.3
	Severe ataxia [24.0 - 40.0]		-	-		20	32.3
	Stratification by research centre		n	% med		n	% med
	Aachen		0	0		0	0
	Azores		0	0		20	27
	Bonn		0	0		7	10.6
	Coimbra		1	3.6		22	38.6
	Essen		1	25		1	9.1
	Groningen		-	-		2	14.3
	Heidelberg		0	0		0	0
	London		5	23.8		19	41.3
	Nijmegen		0	0		1	6.3
	Santander		0	0		1	11.1
	Tübingen		0	0		3	7.7
	Mineral supplements (ATC class A12)
			Control			SCA3
	No stratification		n	% med		n	% med		Fisher's test (p-value)1
	Using medication		7	5.4		46	13.4		0.0138
	Stratification by age		n	% med		n	% med		Fisher's test (p-value)1
	18-39		1	2.3		4	5.7		0.6478
	40-59		3	5.3		29	15.6		0.0453
	60+		3	10		13	14.8		0.7583
	Stratification by SARA score		n	% med		n	% med
	No ataxia / Pre-ataxic [< 3.0]		-	-		3	5.4
	Mild ataxia [3.0 - 7.5]		-	-		5	9.4
	Moderate ataxia [8.0 - 14.5]		-	-		15	15.3
	Moderate-Severe ataxia [15.0 - 23.5]		-	-		14	18.7
	Severe ataxia [24.0 - 40.0]		-	-		9	14.5
	Stratification by research centre		n	% med		n	% med
	Aachen		0	0		0	0
	Azores		0	0		16	21.6
	Bonn		2	6.5		8	12.1
	Coimbra		0	0		2	3.5
	Essen		1	25		0	0
	Groningen		-	-		3	21.4
	Heidelberg		0	0		0	0
	London		3	14.3		9	19.6
	Nijmegen		1	14.3		4	25
	Santander		0	0		1	11.1
	Tübingen		0	0		3	7.7
	Appetite stimulants (ATC class A15)
			Control			SCA3
	No stratification		n	% med		n	% med		Fisher's test (p-value)1
	Using medication		0	0		1	0.3		>0.9999
	Stratification by age		n	% med		n	% med		Fisher's test (p-value)1
	18-39		0	0		0	0		-
	40-59		0	0		1	0.5		>0.9999
	60+		0	0		0	0		-
	Stratification by SARA score		n	% med		n	% med
	No ataxia / Pre-ataxic [< 3.0]		-	-		0	0
	Mild ataxia [3.0 - 7.5]		-	-		0	0
	Moderate ataxia [8.0 - 14.5]		-	-		0	0
	Moderate-Severe ataxia [15.0 - 23.5]		-	-		1	1.3
	Severe ataxia [24.0 - 40.0]		-	-		0	0
	Stratification by research centre		n	% med		n	% med
	Aachen		0	0		0	0
	Azores		0	0		1	1.4
	Bonn		0	0		0	0
	Coimbra		0	0		0	0
	Essen		0	0		0	0
	Groningen		-	-		0	0
	Heidelberg		0	0		0	0
	London		0	0		0	0
	Nijmegen		0	0		0	0
	Santander		0	0		0	0
	Tübingen		0	0		0	0
	Other alimentary tract and metabolism products (ATC class A16)
			Control			SCA3
	No stratification		n	% med		n	% med		Fisher's test (p-value)1
	Using medication		0	0		3	0.9		0.5652
	Stratification by age		n	% med		n	% med		Fisher's test (p-value)1
	18-39		0	0		1	1.4		>0.9999
	40-59		0	0		1	0.5		>0.9999
	60+		0	0		1	1.1		>0.9999
	Stratification by SARA score		n	% med		n	% med
	No ataxia / Pre-ataxic [< 3.0]		-	-		1	1.8
	Mild ataxia [3.0 - 7.5]		-	-		0	0
	Moderate ataxia [8.0 - 14.5]		-	-		2	2
	Moderate-Severe ataxia [15.0 - 23.5]		-	-		0	0
	Severe ataxia [24.0 - 40.0]		-	-		0	0
	Stratification by research centre		n	% med		n	% med
	Aachen		0	0		0	0
	Azores		0	0		2	2.7
	Bonn		0	0		0	0
	Coimbra		0	0		0	0
	Essen		0	0		0	0
	Groningen		-	-		0	0
	Heidelberg		0	0		0	0
	London		0	0		1	2.2
	Nijmegen		0	0		0	0
	Santander		0	0		0	0
	Tübingen		0	0		0	0
	Blood and blood forming organs [B]
	Antithrombotic agents (ATC class B01)
			Control			SCA3
	No stratification		n	% med		n	% med		Fisher's test (p-value)1
	Using medication		6	4.6		19	5.5		0.8201
	Stratification by age		n	% med		n	% med		Fisher's test (p-value)1
	18-39		0	0		2	2.9		0.5243
	40-59		1	1.8		6	3.2		>0.9999
	60+		5	16.7		11	12.5		0.549
	Stratification by SARA score		n	% med		n	% med
	No ataxia / Pre-ataxic [< 3.0]		-	-		2	3.6
	Mild ataxia [3.0 - 7.5]		-	-		1	1.9
	Moderate ataxia [8.0 - 14.5]		-	-		6	6.1
	Moderate-Severe ataxia [15.0 - 23.5]		-	-		5	6.7
	Severe ataxia [24.0 - 40.0]		-	-		5	8.1
	Stratification by research centre		n	% med		n	% med
	Aachen		0	0		0	0
	Azores		0	0		4	4.1
	Bonn		2	6.5		6	9.1
	Coimbra		1	3.6		6	10.5
	Essen		1	25		0	0
	Groningen		-	-		1	7.1
	Heidelberg		0	0		0	0
	London		2	9.5		2	4.3
	Nijmegen		0	0		0	0
	Santander		0	0		0	0
	Tübingen		0	0		1	2.6
	Antihemorrhagics (ATC class B02)
			Control			SCA3
	No stratification		n	% med		n	% med		Fisher's test (p-value)1
	Using medication		0	0		1	0.3		>0.9999
	Stratification by age		n	% med		n	% med		Fisher's test (p-value)1
	18-39		0	0		1	1.4		>0.9999
	40-59		0	0		0	0		-
	60+		0	0		0	0		-
	Stratification by SARA score		n	% med		n	% med
	No ataxia / Pre-ataxic [< 3.0]		-	-		1	1.8
	Mild ataxia [3.0 - 7.5]		-	-		0	0
	Moderate ataxia [8.0 - 14.5]		-	-		0	0
	Moderate-Severe ataxia [15.0 - 23.5]		-	-		0	0
	Severe ataxia [24.0 - 40.0]		-	-		0	0
	Stratification by research centre		n	% med		n	% med
	Aachen		0	0		0	0
	Azores		0	0		0	0
	Bonn		0	0		0	0
	Coimbra		0	0		0	0
	Essen		0	0		0	0
	Groningen		-	-		0	0
	Heidelberg		0	0		0	0
	London		0	0		0	0
	Nijmegen		0	0		0	0
	Santander		0	0		0	0
	Tübingen		0	0		1	2.6
	Antianemic preparations (ATC class B03)
			Control			SCA3
	No stratification		n	% med		n	% med		Fisher's test (p-value)1
	Using medication		4	3.1		21	6.1		0.2509
	Stratification by age		n	% med		n	% med		Fisher's test (p-value)1
	18-39		2	4.7		7	10		0.4788
	40-59		1	1.8		9	4.8		0.4599
	60+		1	3.3		5	5.7		>0.9999
	Stratification by SARA score		n	% med		n	% med
	No ataxia / Pre-ataxic [< 3.0]		-	-		2	3.6
	Mild ataxia [3.0 - 7.5]		-	-		1	1.9
	Moderate ataxia [8.0 - 14.5]		-	-		5	5.1
	Moderate-Severe ataxia [15.0 - 23.5]		-	-		8	10.7
	Severe ataxia [24.0 - 40.0]		-	-		5	8.1
	Stratification by research centre		n	% med		n	% med
	Aachen		0	0		0	0
	Azores		0	0		8	10.8
	Bonn		0	0		5	7.6
	Coimbra		1	3.6		2	3.5
	Essen		0	0		0	0
	Groningen		-	-		0	0
	Heidelberg		0	0		0	0
	London		3	14.3		6	13
	Nijmegen		0	0		0	0
	Santander		0	0		0	0
	Tübingen		0	0		0	0
	Cardiovascular system [C]
	Cardiac therapy (ATC class C01)
			Control			SCA3
	No stratification		n	% med		n	% med		Fisher's test (p-value)1
	Using medication		1	0.8		2	0.6		>0.9999
	Stratification by age		n	% med		n	% med		Fisher's test (p-value)1
	18-39		1	2.3		0	0		0.3805
	40-59		0	0		0	0		-
	60+		0	0		2	2.3		>0.9999
	Stratification by SARA score		n	% med		n	% med
	No ataxia / Pre-ataxic [< 3.0]		-	-		0	0
	Mild ataxia [3.0 - 7.5]		-	-		0	0
	Moderate ataxia [8.0 - 14.5]		-	-		2	2
	Moderate-Severe ataxia [15.0 - 23.5]		-	-		0	0
	Severe ataxia [24.0 - 40.0]		-	-		0	0
	Stratification by research centre		n	% med		n	% med
	Aachen		0	0		0	0
	Azores		0	0		0	0
	Bonn		0	0		0	0
	Coimbra		0	0		2	3.5
	Essen		0	0		0	0
	Groningen		-	-		0	0
	Heidelberg		0	0		0	0
	London		1	4.8		0	0
	Nijmegen		0	0		0	0
	Santander		0	0		0	0
	Tübingen		0	0		0	0
	Antihypertensives (ATC class C02)
			Control			SCA3
	No stratification		n	% med		n	% med		Fisher's test (p-value)1
	Using medication		1	0.8		1	0.3		0.4737
	Stratification by age		n	% med		n	% med		Fisher's test (p-value)1
	18-39		0	0		0	0		-
	40-59		0	0		0	0		-
	60+		1	3.3		1	1.1		0.4455
	Stratification by SARA score		n	% med		n	% med
	No ataxia / Pre-ataxic [< 3.0]		-	-		0	0
	Mild ataxia [3.0 - 7.5]		-	-		0	0
	Moderate ataxia [8.0 - 14.5]		-	-		0	0
	Moderate-Severe ataxia [15.0 - 23.5]		-	-		1	1.3
	Severe ataxia [24.0 - 40.0]		-	-		0	0
	Stratification by research centre		n	% med		n	% med
	Aachen		0	0		0	0
	Azores		1	11.1		0	0
	Bonn		0	0		0	0
	Coimbra		0	0		0	0
	Essen		0	0		0	0
	Groningen		-	-		0	0
	Heidelberg		0	0		0	0
	London		0	0		1	2.2
	Nijmegen		0	0		0	0
	Santander		0	0		0	0
	Tübingen		0	0		0	0
	Diuretics (ATC class C03)
			Control			SCA3
	No stratification		n	% med		n	% med		Fisher's test (p-value)1
	Using medication		5	3.8		18	5.2		0.6374
	Stratification by age		n	% med		n	% med		Fisher's test (p-value)1
	18-39		0	0		0	0		-
	40-59		1	1.8		6	3.2		>0.9999
	60+		4	13.3		12	13.6		>0.9999
	Stratification by SARA score		n	% med		n	% med
	No ataxia / Pre-ataxic [< 3.0]		-	-		2	3.6
	Mild ataxia [3.0 - 7.5]		-	-		0	0
	Moderate ataxia [8.0 - 14.5]		-	-		8	8.2
	Moderate-Severe ataxia [15.0 - 23.5]		-	-		2	2.7
	Severe ataxia [24.0 - 40.0]		-	-		6	9.7
	Stratification by research centre		n	% med		n	% med
	Aachen		0	0		0	0
	Azores		0	0		2	2.7
	Bonn		2	6.5		4	6.1
	Coimbra		1	3.6		4	7
	Essen		0	0		1	9.09091
	Groningen		-	-		4	28.5714
	Heidelberg		0	0		1	10
	London		1	4.8		2	4.3
	Nijmegen		1	14.3		0	0
	Santander		0	0		0	0
	Tübingen		0	0		0	0
	Peripheral vasodilators (ATC class C04)
			Control			SCA3
	No stratification		n	% med		n	% med		Fisher's test (p-value)1
	Using medication		0	0		1	0.3		>0.9999
	Stratification by age		n	% med		n	% med		Fisher's test (p-value)1
	18-39		0	0		0	0		-
	40-59		0	0		1	0.5		>0.9999
	60+		0	0		0	0		-
	Stratification by SARA score		n	% med		n	% med
	No ataxia / Pre-ataxic [< 3.0]		-	-		0	0
	Mild ataxia [3.0 - 7.5]		-	-		0	0
	Moderate ataxia [8.0 - 14.5]		-	-		0	0
	Moderate-Severe ataxia [15.0 - 23.5]		-	-		1	1.3
	Severe ataxia [24.0 - 40.0]		-	-		0	0
	Stratification by research centre		n	% med		n	% med
	Aachen		0	0		0	0
	Azores		0	0		1	1.4
	Bonn		0	0		0	0
	Coimbra		0	0		0	0
	Essen		0	0		0	0
	Groningen		-	-		0	0
	Heidelberg		0	0		0	0
	London		0	0		0	0
	Nijmegen		0	0		0	0
	Santander		0	0		0	0
	Tübingen		0	0		0	0
	Vasoprotectives (ATC class C05)
			Control			SCA3
	No stratification		n	% med		n	% med		Fisher's test (p-value)1
	Using medication		0	0		6	1.7		0.1951
	Stratification by age		n	% med		n	% med		Fisher's test (p-value)1
	18-39		0	0		0	0		-
	40-59		0	0		3	1.6		>0.9999
	60+		0	0		3	3.4		0.5698
	Stratification by SARA score		n	% med		n	% med
	No ataxia / Pre-ataxic [< 3.0]		-	-		0	0
	Mild ataxia [3.0 - 7.5]		-	-		0	0
	Moderate ataxia [8.0 - 14.5]		-	-		3	3.1
	Moderate-Severe ataxia [15.0 - 23.5]		-	-		1	1.3
	Severe ataxia [24.0 - 40.0]		-	-		2	3.2
	Stratification by research centre		n	% med		n	% med
	Aachen		0	0		0	0
	Azores		0	0		4	5.4
	Bonn		0	0		0	0
	Coimbra		0	0		2	3.5
	Essen		0	0		0	0
	Groningen		-	-		0	0
	Heidelberg		0	0		0	0
	London		0	0		0	0
	Nijmegen		0	0		0	0
	Santander		0	0		0	0
	Tübingen		0	0		0	0
	Beta blocking agents (ATC class C07)
			Control			SCA3
	No stratification		n	% med		n	% med		Fisher's test (p-value)1
	Using medication		5	3.8		20	5.8		0.4937
	Stratification by age		n	% med		n	% med		Fisher's test (p-value)1
	18-39		0	0		1	1.4		>0.9999
	40-59		1	1.8		10	5.4		0.4659
	60+		4	13.3		9	10.2		0.7366
	Stratification by SARA score		n	% med		n	% med
	No ataxia / Pre-ataxic [< 3.0]		-	-		1	1.8
	Mild ataxia [3.0 - 7.5]		-	-		2	3.8
	Moderate ataxia [8.0 - 14.5]		-	-		9	9.2
	Moderate-Severe ataxia [15.0 - 23.5]		-	-		4	5.3
	Severe ataxia [24.0 - 40.0]		-	-		4	6.5
	Stratification by research centre		n	% med		n	% med
	Aachen		0	0		0	0
	Azores		0	0		2	2.7
	Bonn		2	6.5		3	4.5
	Coimbra		2	7.1		7	12.3
	Essen		0	0		0	0
	Groningen		-	-		2	14.3
	Heidelberg		0	0		1	10
	London		0	0		2	4.3
	Nijmegen		1	14.3		0	0
	Santander		0	0		0	0
	Tübingen		0	0		3	7.7
	Calcium channel blockers (ATC class C08)
			Control			SCA3
	No stratification		n	% med		n	% med		Fisher's test (p-value)1
	Using medication		7	5.4		12	3.5		0.4301
	Stratification by age		n	% med		n	% med		Fisher's test (p-value)1
	18-39		0	0		0	0		-
	40-59		0	0		2	1.1		>0.9999
	60+		7	23.3		10	11.4		0.1334
	Stratification by SARA score		n	% med		n	% med
	No ataxia / Pre-ataxic [< 3.0]		-	-		0	0
	Mild ataxia [3.0 - 7.5]		-	-		0	0
	Moderate ataxia [8.0 - 14.5]		-	-		5	5.1
	Moderate-Severe ataxia [15.0 - 23.5]		-	-		3	4
	Severe ataxia [24.0 - 40.0]		-	-		4	6.5
	Stratification by research centre		n	% med		n	% med
	Aachen		0	0		0	0
	Azores		0	0		0	0
	Bonn		2	6.5		1	1.5
	Coimbra		1	3.6		2	3.5
	Essen		1	25		1	9.1
	Groningen		-	-		1	7.1
	Heidelberg		0	0		0	0
	London		3	14.3		7	15.2
	Nijmegen		0	0		0	0
	Santander		0	0		0	0
	Tübingen		0	0		0	0
	Agents acting on the renin-agiotensin system (ATC class C09)
			Control			SCA3
	No stratification		n	% med		n	% med		Fisher's test (p-value)1
	Using medication		13	10		43	12.5		0.5252
	Stratification by age		n	% med		n	% med		Fisher's test (p-value)1
	18-39		0	0		1	1.4		>0.9999
	40-59		2	3.5		17	9.1		0.2584
	60+		10	36.7		25	28.4		0.4915
	Stratification by SARA score		n	% med		n	% med
	No ataxia / Pre-ataxic [< 3.0]		-	-		2	3.6
	Mild ataxia [3.0 - 7.5]		-	-		4	7.5
	Moderate ataxia [8.0 - 14.5]		-	-		19	19.4
	Moderate-Severe ataxia [15.0 - 23.5]		-	-		10	13.3
	Severe ataxia [24.0 - 40.0]		-	-		8	12.9
	Stratification by research centre		n	% med		n	% med
	Aachen		0	0		0	0
	Azores		1	11.1111		8	10.8
	Bonn		3	9.7		7	10.6
	Coimbra		2	7.1		10	17.5
	Essen		1	25		2	18.2
	Groningen		-	-		2	14.3
	Heidelberg		1	20		1	10
	London		5	23.8		7	15.2
	Nijmegen		0	0		1	6.3
	Santander		0	0		0	0
	Tübingen		0	0		5	12.8
	Lipid modifying agents (ATC class C10)
			Control			SCA3
	No stratification		n	% med		n	% med		Fisher's test (p-value)1
	Using medication		12	9.2		37	10.8		0.7361
	Stratification by age		n	% med		n	% med		Fisher's test (p-value)1
	18-39		0	0		1	1.4		>0.9999
	40-59		4	7		15	8.1		>0.9999
	60+		8	26.7		21	23.9		0.8077
	Stratification by SARA score		n	% med		n	% med
	No ataxia / Pre-ataxic [< 3.0]		-	-		2	3.6
	Mild ataxia [3.0 - 7.5]		-	-		3	5.7
	Moderate ataxia [8.0 - 14.5]		-	-		15	15.3
	Moderate-Severe ataxia [15.0 - 23.5]		-	-		10	13.3
	Severe ataxia [24.0 - 40.0]		-	-		7	11.3
	Stratification by research centre		n	% med		n	% med
	Aachen		0	0		0	0
	Azores		0	0		13	17.6
	Bonn		4	12.9		5	7.6
	Coimbra		1	3.6		7	12.3
	Essen		2	50		0	0
	Groningen		-	-		4	28.6
	Heidelberg		0	0		0	0
	London		4	19		6	13
	Nijmegen		0	0		1	6.3
	Santander		1	16.7		0	0
	Tübingen		0	0		1	2.6
	Dermatologicals [D]
	Antifungals for dermatological use (ATC class D01)
			Control			SCA3
	No stratification		n	% med		n	% med		Fisher's test (p-value)1
	Using medication		0	0		1	0.3		>0.9999
	Stratification by age		n	% med		n	% med		Fisher's test (p-value)1
	18-39		0	0		0	0		-
	40-59		0	0		1	0.5		>0.9999
	60+		0	0		0	0		-
	Stratification by SARA score		n	% med		n	% med
	No ataxia / Pre-ataxic [< 3.0]		-	-		0	0
	Mild ataxia [3.0 - 7.5]		-	-		0	0
	Moderate ataxia [8.0 - 14.5]		-	-		1	1
	Moderate-Severe ataxia [15.0 - 23.5]		-	-		0	0
	Severe ataxia [24.0 - 40.0]		-	-		0	0
	Stratification by research centre		n	% med		n	% med
	Aachen		0	0		0	0
	Azores		0	0		0	0
	Bonn		0	0		0	0
	Coimbra		0	0		0	0
	Essen		0	0		0	0
	Groningen		-	-		0	0
	Heidelberg		0	0		0	0
	London		0	0		0	0
	Nijmegen		0	0		1	6.3
	Santander		0	0		0	0
	Tübingen		0	0		0	0
	Corticosteroids, dermatological preparations (ATC class D07)
			Control			SCA3
	No stratification		n	% med		n	% med		Fisher's test (p-value)1
	Using medication		0	0		1	0.3		>0.9999
	Stratification by age		n	% med		n	% med		Fisher's test (p-value)1
	18-39		0	0		0	0		-
	40-59		0	0		1	0.5		>0.9999
	60+		0	0		0	0		-
	Stratification by SARA score		n	% med		n	% med
	No ataxia / Pre-ataxic [< 3.0]		-	-		0	0
	Mild ataxia [3.0 - 7.5]		-	-		0	0
	Moderate ataxia [8.0 - 14.5]		-	-		1	1
	Moderate-Severe ataxia [15.0 - 23.5]		-	-		0	0
	Severe ataxia [24.0 - 40.0]		-	-		0	0
	Stratification by research centre		n	% med		n	% med
	Aachen		0	0		0	0
	Azores		0	0		0	0
	Bonn		0	0		0	0
	Coimbra		0	0		0	0
	Essen		0	0		0	0
	Groningen		-	-		0	0
	Heidelberg		0	0		0	0
	London		0	0		0	0
	Nijmegen		0	0		0	0
	Santander		0	0		0	0
	Tübingen		0	0		1	2.6
	Other dermatological preparations (ATC class D11)
			Control			SCA3
	No stratification		n	% med		n	% med		Fisher's test (p-value)1
	Using medication		1	0.8		1	0.3		0.4737
	Stratification by age		n	% med		n	% med		Fisher's test (p-value)1
	18-39		0	0		0	0		-
	40-59		0	0		1	0.5		>0.9999
	60+		1	3.3		0	0		0.2542
	Stratification by SARA score		n	% med		n	% med
	No ataxia / Pre-ataxic [< 3.0]		-	-		0	0
	Mild ataxia [3.0 - 7.5]		-	-		0	0
	Moderate ataxia [8.0 - 14.5]		-	-		0	0
	Moderate-Severe ataxia [15.0 - 23.5]		-	-		1	1.3
	Severe ataxia [24.0 - 40.0]		-	-		0	0
	Stratification by research centre		n	% med		n	% med
	Aachen		0	0		0	0
	Azores		0	0		0	0
	Bonn		1	3.2		0	0
	Coimbra		0	0		0	0
	Essen		0	0		0	0
	Groningen		-	-		1	7.14286
	Heidelberg		0	0		0	0
	London		0	0		0	0
	Nijmegen		0	0		0	0
	Santander		0	0		0	0
	Tübingen		0	0		0	0
	Genito urinary system and sex hormones [G]
	Gynecological antiinfectives and antiseptics (ATC class G01)
			Control			SCA3
	No stratification		n	% med		n	% med		Fisher's test (p-value)1
	Using medication		0	0		1	0.3		>0.9999
	Stratification by age		n	% med		n	% med		Fisher's test (p-value)1
	18-39		0	0		1	1.4		>0.9999
	40-59		0	0		0	0		-
	60+		0	0		0	0		-
	Stratification by SARA score		n	% med		n	% med
	No ataxia / Pre-ataxic [< 3.0]		-	-		1	1.8
	Mild ataxia [3.0 - 7.5]		-	-		0	0
	Moderate ataxia [8.0 - 14.5]		-	-		0	0
	Moderate-Severe ataxia [15.0 - 23.5]		-	-		0	0
	Severe ataxia [24.0 - 40.0]		-	-		0	0
	Stratification by research centre		n	% med		n	% med
	Aachen		0	0		0	0
	Azores		0	0		0	0
	Bonn		0	0		0	0
	Coimbra		0	0		1	1.8
	Essen		0	0		0	0
	Groningen		-	-		0	0
	Heidelberg		0	0		0	0
	London		0	0		0	0
	Nijmegen		0	0		0	0
	Santander		0	0		0	0
	Tübingen		0	0		0	0
	Sex hormones and modulators of the genital system (ATC class G03)
			Control			SCA3
	No stratification		n	% med		n	% med		Fisher's test (p-value)1
	Using medication		15	11.5		20	5.8		0.0472
	Stratification by age		n	% med		n	% med		Fisher's test (p-value)1
	18-39		10	23.3		12	17.1		0.4685
	40-59		4	7		7	3.8		0.2907
	60+		1	3.3		1	1.1		0.4455
	Stratification by SARA score		n	% med		n	% med
	No ataxia / Pre-ataxic [< 3.0]		-	-		9	16.1
	Mild ataxia [3.0 - 7.5]		-	-		3	5.7
	Moderate ataxia [8.0 - 14.5]		-	-		2	2
	Moderate-Severe ataxia [15.0 - 23.5]		-	-		4	5.3
	Severe ataxia [24.0 - 40.0]		-	-		2	3.2
	Stratification by research centre		n	% med		n	% med
	Aachen		0	0		0	0
	Azores		0	0		7	9.5
	Bonn		2	6.5		5	7.6
	Coimbra		4	14.3		2	3.5
	Essen		1	25		0	0
	Groningen		-	-		0	0
	Heidelberg		0	0		0	0
	London		7	33.3		3	6.5
	Nijmegen		0	0		3	18.8
	Santander		0	0		0	0
	Tübingen		1	6.7		0	0
	Urologicals (ATC class G04)
			Control			SCA3
	No stratification		n	% med		n	% med		Fisher's test (p-value)1
	Using medication		3	2.3		21	6.1		0.1043
	Stratification by age		n	% med		n	% med		Fisher's test (p-value)1
	18-39		0	0		2	2.9		0.5243
	40-59		1	1.8		10	5.4		0.4659
	60+		2	6.7		9	10.2		0.7273
	Stratification by SARA score		n	% med		n	% med
	No ataxia / Pre-ataxic [< 3.0]		-	-		0	0
	Mild ataxia [3.0 - 7.5]		-	-		1	1.9
	Moderate ataxia [8.0 - 14.5]		-	-		6	6.1
	Moderate-Severe ataxia [15.0 - 23.5]		-	-		7	9.3
	Severe ataxia [24.0 - 40.0]		-	-		7	11.3
	Stratification by research centre		n	% med		n	% med
	Aachen		0	0		0	0
	Azores		0	0		4	5.4
	Bonn		2	6.5		3	4.5
	Coimbra		0	0		2	3.5
	Essen		1	25		2	18.2
	Groningen		-	-		0	0
	Heidelberg		0	0		0	0
	London		0	0		6	13
	Nijmegen		0	0		1	6.3
	Santander		0	0		0	0
	Tübingen		0	0		3	7.7
	Systemic hormonal preparations, excluding sex hormones and insulins [H]
	Corticosteroids for systemic use (ATC class H02)
			Control			SCA3
	No stratification		n	% med		n	% med		Fisher's test (p-value)1
	Using medication		0	0		2	0.6		>0.9999
	Stratification by age		n	% med		n	% med		Fisher's test (p-value)1
	18-39		0	0		0	0		-
	40-59		0	0		2	1.1		>0.9999
	60+		0	0		0	0		-
	Stratification by SARA score		n	% med		n	% med
	No ataxia / Pre-ataxic [< 3.0]		-	-		0	0
	Mild ataxia [3.0 - 7.5]		-	-		0	0
	Moderate ataxia [8.0 - 14.5]		-	-		0	0
	Moderate-Severe ataxia [15.0 - 23.5]		-	-		1	1.3
	Severe ataxia [24.0 - 40.0]		-	-		1	1.6
	Stratification by research centre		n	% med		n	% med
	Aachen		0	0		0	0
	Azores		0	0		0	0
	Bonn		0	0		1	1.5
	Coimbra		0	0		0	0
	Essen		0	0		0	0
	Groningen		-	-		0	0
	Heidelberg		0	0		0	0
	London		0	0		1	2.2
	Nijmegen		0	0		0	0
	Santander		0	0		0	0
	Tübingen		0	0		0	0
	Thyroid therapy (ATC class H03)
			Control			SCA3
	No stratification		n	% med		n	% med		Fisher's test (p-value)1
	Using medication		13	10		20	5.8		0.1547
	Stratification by age		n	% med		n	% med		Fisher's test (p-value)1
	18-39		2	4.7		2	2.9		0.6344
	40-59		7	12.3		11	5.9		0.1446
	60+		4	13.3		7	8		0.4675
	Stratification by SARA score		n	% med		n	% med
	No ataxia / Pre-ataxic [< 3.0]		-	-		2	3.6
	Mild ataxia [3.0 - 7.5]		-	-		0	0
	Moderate ataxia [8.0 - 14.5]		-	-		9	9.2
	Moderate-Severe ataxia [15.0 - 23.5]		-	-		6	8
	Severe ataxia [24.0 - 40.0]		-	-		3	4.8
	Stratification by research centre		n	% med		n	% med
	Aachen		1	25		0	0
	Azores		1	11.1		4	5.4
	Bonn		3	9.7		5	7.6
	Coimbra		2	7.1		3	5.3
	Essen		1	25		1	9.1
	Groningen		-	-		2	14.3
	Heidelberg		2	40		0	0
	London		1	4.8		2	4.3
	Nijmegen		0	0		0	0
	Santander		0	0		0	0
	Tübingen		2	13.3		3	7.7
	Antiinfectives for systemic use [J]
	Antibacterials for systemic use (ATC class J01)
			Control			SCA3
	No stratification		n	% med		n	% med		Fisher's test (p-value)1
	Using medication		0	0		1	0.3		>0.9999
	Stratification by age		n	% med		n	% med		Fisher's test (p-value)1
	18-39		0	0		0	0		>0.9999
	40-59		0	0		1	0.5		>0.9999
	60+		0	0		0	0		>0.9999
	Stratification by SARA score		n	% med		n	% med
	No ataxia / Pre-ataxic [< 3.0]		-	-		0	0
	Mild ataxia [3.0 - 7.5]		-	-		0	0
	Moderate ataxia [8.0 - 14.5]		-	-		0	0
	Moderate-Severe ataxia [15.0 - 23.5]		-	-		0	0
	Severe ataxia [24.0 - 40.0]		-	-		1	1.6
	Stratification by research centre		n	% med		n	% med
	Aachen		0	0		0	0
	Azores		0	0		1	1.4
	Bonn		0	0		0	0
	Coimbra		0	0		0	0
	Essen		0	0		0	0
	Groningen		-	-		0	0
	Heidelberg		0	0		0	0
	London		0	0		0	0
	Nijmegen		0	0		0	0
	Santander		0	0		0	0
	Tübingen		0	0		0	0
	Antivirals for systemic use (ATC class J05)
			Control			SCA3
	No stratification		n	% med		n	% med		Fisher's test (p-value)1
	Using medication		1	0.8		5	1.5		>0.9999
	Stratification by age		n	% med		n	% med		Fisher's test (p-value)1
	18-39		1	2.3		2	2.9		>0.9999
	40-59		0	0		3	1.6		>0.9999
	60+		0	0		0	0		-
	Stratification by SARA score		n	% med		n	% med
	No ataxia / Pre-ataxic [< 3.0]		-	-		0	0
	Mild ataxia [3.0 - 7.5]		-	-		2	3.8
	Moderate ataxia [8.0 - 14.5]		-	-		0	0
	Moderate-Severe ataxia [15.0 - 23.5]		-	-		2	2.7
	Severe ataxia [24.0 - 40.0]		-	-		1	1.6
	Stratification by research centre		n	% med		n	% med
	Aachen		0	0		0	0
	Azores		0	0		1	1.4
	Bonn		0	0		0	0
	Coimbra		1	3.6		2	3.5
	Essen		0	0		0	0
	Groningen		-	-		0	0
	Heidelberg		0	0		0	0
	London		0	0		2	4.3
	Nijmegen		0	0		0	0
	Santander		0	0		0	0
	Tübingen		0	0		0	0
	Antineoplastic and immunomodulating agents [L]
	Antineoplastic agents (ATC class L01)
			Control			SCA3
	No stratification		n	% med		n	% med		Fisher's test (p-value)1
	Using medication		0	0		2	0.6		>0.9999
	Stratification by age		n	% med		n	% med		Fisher's test (p-value)1
	18-39		0	0		0	0		-
	40-59		0	0		2	1.1		>0.9999
	60+		0	0		0	0		-
	Stratification by SARA score		n	% med		n	% med
	No ataxia / Pre-ataxic [< 3.0]		-	-		0	0
	Mild ataxia [3.0 - 7.5]		-	-		1	1.9
	Moderate ataxia [8.0 - 14.5]		-	-		0	0
	Moderate-Severe ataxia [15.0 - 23.5]		-	-		0	0
	Severe ataxia [24.0 - 40.0]		-	-		1	1.6
	Stratification by research centre		n	% med		n	% med
	Aachen		0	0		0	0
	Azores		0	0		0	0
	Bonn		0	0		0	0
	Coimbra		0	0		1	1.8
	Essen		0	0		0	0
	Groningen		-	-		0	0
	Heidelberg		0	0		0	0
	London		0	0		0	0
	Nijmegen		0	0		0	0
	Santander		0	0		1	11.1
	Tübingen		0	0		0	0
	Immunosupressants (ATC class L04)
			Control			SCA3
	No stratification		n	% med		n	% med		Fisher's test (p-value)1
	Using medication		1	0.8		4	1.2		>0.9999
	Stratification by age		n	% med		n	% med		Fisher's test (p-value)1
	18-39		0	0		2	2.9		0.5243
	40-59		0	0		1	0.5		>0.9999
	60+		1	3.3		1	1.1		0.4455
	Stratification by SARA score		n	% med		n	% med
	No ataxia / Pre-ataxic [< 3.0]		-	-		1	1.8
	Mild ataxia [3.0 - 7.5]		-	-		1	1.9
	Moderate ataxia [8.0 - 14.5]		-	-		2	2
	Moderate-Severe ataxia [15.0 - 23.5]		-	-		0	0
	Severe ataxia [24.0 - 40.0]		-	-		0	0
	Stratification by research centre		n	% med		n	% med
	Aachen		0	0		0	0
	Azores		0	0		0	0
	Bonn		0	0		3	4.5
	Coimbra		1	3.6		0	0
	Essen		0	0		0	0
	Groningen		-	-		0	0
	Heidelberg		0	0		0	0
	London		0	0		0	0
	Nijmegen		0	0		0	0
	Santander		0	0		0	0
	Tübingen		0	0		1	2.6
	Musculo-skeletal system [M]
	Antiinflamatory and antirheumatic products (ATC class M01)
			Control			SCA3
	No stratification		n	% med		n	% med		Fisher's test (p-value)1
	Using medication		4	3.1		22	6.4		0.1814
	Stratification by age		n	% med		n	% med		Fisher's test (p-value)1
	18-39		0	0		2	2.9		0.5243
	40-59		2	3.5		14	7.5		>0.9999
	60+		2	6.7		6	6.8		>0.9999
	Stratification by SARA score		n	% med		n	% med
	No ataxia / Pre-ataxic [< 3.0]		-	-		0	0
	Mild ataxia [3.0 - 7.5]		-	-		3	5.7
	Moderate ataxia [8.0 - 14.5]		-	-		5	5.1
	Moderate-Severe ataxia [15.0 - 23.5]		-	-		5	6.7
	Severe ataxia [24.0 - 40.0]		-	-		9	14.5
	Stratification by research centre		n	% med		n	% med
	Aachen		1	25		0	0
	Azores		0	0		11	14.9
	Bonn		1	3.2		3	4.5
	Coimbra		0	0		2	3.5
	Essen		0	0		2	18.2
	Groningen		-	-		2	14.3
	Heidelberg		0	0		0	0
	London		1	4.8		1	2.2
	Nijmegen		0	0		0	0
	Santander		0	0		1	11.1
	Tübingen		1	6.7		0	0
	Topical products for joint and muscular pain (ATC class M02)
			Control			SCA3
	No stratification		n	% med		n	% med		Fisher's test (p-value)1
	Using medication		0	0		2	0.6		>0.9999
	Stratification by age		n	% med		n	% med		Fisher's test (p-value)1
	18-39		0	0		0	0		-
	40-59		0	0		2	1.1		>0.9999
	60+		0	0		0	0		-
	Stratification by SARA score		n	% med		n	% med
	No ataxia / Pre-ataxic [< 3.0]		-	-		1	1.8
	Mild ataxia [3.0 - 7.5]		-	-		0	0
	Moderate ataxia [8.0 - 14.5]		-	-		0	0
	Moderate-Severe ataxia [15.0 - 23.5]		-	-		1	1.3
	Severe ataxia [24.0 - 40.0]		-	-		0	0
	Stratification by research centre		n	% med		n	% med
	Aachen		0	0		0	0
	Azores		0	0		2	2.7
	Bonn		0	0		0	0
	Coimbra		0	0		0	0
	Essen		0	0		0	0
	Groningen		-	-		0	0
	Heidelberg		0	0		0	0
	London		0	0		0	0
	Nijmegen		0	0		0	0
	Santander		0	0		0	0
	Tübingen		0	0		0	0
	Muscle relaxants (ATC class M03)
			Control			SCA3
	No stratification		n	% med		n	% med		Fisher's test (p-value)1
	Using medication		0	0		41	11.9		<0.0001
	Stratification by age		n	% med		n	% med		Fisher's test (p-value)1
	18-39		0	0		7	10		0.0429
	40-59		0	0		29	15.6		0.0003
	60+		0	0		5	5.7		0.3273
	Stratification by SARA score		n	% med		n	% med
	No ataxia / Pre-ataxic [< 3.0]		-	-		1	1.8
	Mild ataxia [3.0 - 7.5]		-	-		2	3.8
	Moderate ataxia [8.0 - 14.5]		-	-		6	6.1
	Moderate-Severe ataxia [15.0 - 23.5]		-	-		17	22.7
	Severe ataxia [24.0 - 40.0]		-	-		15	24.2
	Stratification by research centre		n	% med		n	% med
	Aachen		0	0		0	0
	Azores		0	0		8	10.8
	Bonn		0	0		4	6.1
	Coimbra		0	0		13	22.8
	Essen		0	0		1	9.1
	Groningen		-	-		1	7.1
	Heidelberg		0	0		1	10
	London		0	0		9	19.6
	Nijmegen		0	0		2	12.5
	Santander		0	0		1	11.1
	Tübingen		0	0		1	2.6
	Antigout preparations (ATC class M04)
			Control			SCA3
	No stratification		n	% med		n	% med		Fisher's test (p-value)1
	Using medication		2	1.5		2	0.6		0.3029
	Stratification by age		n	% med		n	% med		Fisher's test (p-value)1
	18-39		0	0		0	0		-
	40-59		1	1.8		0	0		0.2346
	60+		1	3.3		2	2.3		>0.9999
	Stratification by SARA score		n	% med		n	% med
	No ataxia / Pre-ataxic [< 3.0]		-	-		1	1.8
	Mild ataxia [3.0 - 7.5]		-	-		0	0
	Moderate ataxia [8.0 - 14.5]		-	-		0	0
	Moderate-Severe ataxia [15.0 - 23.5]		-	-		0	0
	Severe ataxia [24.0 - 40.0]		-	-		1	1.6
	Stratification by research centre		n	% med		n	% med
	Aachen		0	0		0	0
	Azores		0	0		0	0
	Bonn		1	3.2		0	0
	Coimbra		0	0		1	1.8
	Essen		0	0		0	0
	Groningen		-	-		0	0
	Heidelberg		0	0		0	0
	London		0	0		0	0
	Nijmegen		0	0		0	0
	Santander		0	0		0	0
	Tübingen		1	6.7		1	2.6
	Drugs for treatment of bone diseases (ATC class M05)
			Control			SCA3
	No stratification		n	% med		n	% med		Fisher's test (p-value)1
	Using medication		1	0.8		7	2		0.4556
	Stratification by age		n	% med		n	% med		Fisher's test (p-value)1
	18-39		0	0		0	0		-
	40-59		0	0		2	1.1		>0.9999
	60+		1	3.3		5	5.7		>0.9999
	Stratification by SARA score		n	% med		n	% med
	No ataxia / Pre-ataxic [< 3.0]		-	-		1	1.8
	Mild ataxia [3.0 - 7.5]		-	-		1	1.9
	Moderate ataxia [8.0 - 14.5]		-	-		1	1
	Moderate-Severe ataxia [15.0 - 23.5]		-	-		3	4
	Severe ataxia [24.0 - 40.0]		-	-		1	1.6
	Stratification by research centre		n	% med		n	% med
	Aachen		0	0		1	50
	Azores		0	0		2	2.7
	Bonn		0	0		0	0
	Coimbra		0	0		1	1.8
	Essen		0	0		0	0
	Groningen		-	-		0	0
	Heidelberg		0	0		0	0
	London		1	4.8		2	4.3
	Nijmegen		0	0		0	0
	Santander		0	0		0	0
	Tübingen		0	0		1	2.6
	Other drugs for disorders of the musculo-skeletal system (ATC class M09)
			Control			SCA3
	No stratification		n	% med		n	% med		Fisher's test (p-value)1
	Using medication		0	0		5	1.5		0.3293
	Stratification by age		n	% med		n	% med		Fisher's test (p-value)1
	18-39		0	0		0	0		-
	40-59		0	0		2	1.1		>0.9999
	60+		0	0		3	3.4		0.5698
	Stratification by SARA score		n	% med		n	% med
	No ataxia / Pre-ataxic [< 3.0]		-	-		0	0
	Mild ataxia [3.0 - 7.5]		-	-		0	0
	Moderate ataxia [8.0 - 14.5]		-	-		3	3.1
	Moderate-Severe ataxia [15.0 - 23.5]		-	-		2	2.7
	Severe ataxia [24.0 - 40.0]		-	-		0	0
	Stratification by research centre		n	% med		n	% med
	Aachen		0	0		0	0
	Azores		0	0		0	0
	Bonn		0	0		0	0
	Coimbra		0	0		0	0
	Essen		0	0		1	9.1
	Groningen		-	-		3	21.1
	Heidelberg		0	0		1	10
	London		0	0		0	0
	Nijmegen		0	0		0	0
	Santander		0	0		0	0
	Tübingen		0	0		0	0
	Nervous system [N]
	Anesthetics (ATC class N01)
			Control			SCA3
	No stratification		n	% med		n	% med		Fisher's test (p-value)1
	Using medication		0	0		1	0.3		>0.9999
	Stratification by age		n	% med		n	% med		Fisher's test (p-value)1
	18-39		0	0		0	0		-
	40-59		0	0		0	0		-
	60+		0	0		1	1.1		>0.9999
	Stratification by SARA score		n	% med		n	% med
	No ataxia / Pre-ataxic [< 3.0]		-	-		0	0
	Mild ataxia [3.0 - 7.5]		-	-		0	0
	Moderate ataxia [8.0 - 14.5]		-	-		0	0
	Moderate-Severe ataxia [15.0 - 23.5]		-	-		1	1.3
	Severe ataxia [24.0 - 40.0]		-	-		0	0
	Stratification by research centre		n	% med		n	% med
	Aachen		0	0		0	0
	Azores		0	0		0	0
	Bonn		0	0		0	0
	Coimbra		0	0		0	0
	Essen		0	0		0	0
	Groningen		-	-		0	0
	Heidelberg		0	0		0	0
	London		0	0		1	2.2
	Nijmegen		0	0		0	0
	Santander		0	0		0	0
	Tübingen		0	0		0	0
	Analgesics (ATC class N02)
			Control			SCA3
	No stratification		n	% med		n	% med		Fisher's test (p-value)1
	Using medication		4	3.1		51	14.8		0.0002
	Stratification by age		n	% med		n	% med		Fisher's test (p-value)1
	18-39		1	2.3		2	2.9		>0.9999
	40-59		2	3.5		36	19.4		0.0019
	60+		1	3.3		13	14.8		0.1134
	Stratification by SARA score		n	% med		n	% med
	No ataxia / Pre-ataxic [< 3.0]		-	-		1	1.8
	Mild ataxia [3.0 - 7.5]		-	-		2	3.8
	Moderate ataxia [8.0 - 14.5]		-	-		8	8.2
	Moderate-Severe ataxia [15.0 - 23.5]		-	-		20	26.7
	Severe ataxia [24.0 - 40.0]		-	-		20	32.3
	Stratification by research centre		n	% med		n	% med
	Aachen		1	25		0	0
	Azores		0	0		13	17.6
	Bonn		0	0		7	10.6
	Coimbra		0	0		11	19.3
	Essen		0	0		1	9.1
	Groningen		-	-		2	14.3
	Heidelberg		0	0		0	0
	London		2	9.5		13	28.3
	Nijmegen		0	0		0	0
	Santander		1	16.7		0	0
	Tübingen		0	0		4	10.3
	Antiepileptics (ATC class N03)
			Control			SCA3
	No stratification		n	% med		n	% med		Fisher's test (p-value)1
	Using medication		0	0		24	7		0.0006
	Stratification by age		n	% med		n	% med		Fisher's test (p-value)1
	18-39		0	0		5	7.1		0.1546
	40-59		0	0		11	5.9		0.0718
	60+		0	0		8	9.1		0.2
	Stratification by SARA score		n	% med		n	% med
	No ataxia / Pre-ataxic [< 3.0]		-	-		3	5.4
	Mild ataxia [3.0 - 7.5]		-	-		2	3.8
	Moderate ataxia [8.0 - 14.5]		-	-		5	5.1
	Moderate-Severe ataxia [15.0 - 23.5]		-	-		8	10.7
	Severe ataxia [24.0 - 40.0]		-	-		6	9.7
	Stratification by research centre		n	% med		n	% med
	Aachen		0	0		0	0
	Azores		0	0		3	4.1
	Bonn		0	0		2	3
	Coimbra		0	0		7	12.3
	Essen		0	0		1	9.1
	Groningen		-	-		1	7.1
	Heidelberg		0	0		1	10
	London		0	0		1	2.2
	Nijmegen		0	0		4	25
	Santander		0	0		3	33.3
	Tübingen		0	0		1	2.6
	Anti-Parkinson drugs (ATC class N04)
			Control			SCA3
	No stratification		n	% med		n	% med		Fisher's test (p-value)1
	Using medication		0	0		53	15.4		<0.0001
	Stratification by age		n	% med		n	% med		Fisher's test (p-value)1
	18-39		0	0		3	4.3		0.2865
	40-59		0	0		30	16.1		0.0003
	60+		0	0		20	22.7		0.0018
	Stratification by SARA score		n	% med		n	% med
	No ataxia / Pre-ataxic [< 3.0]		-	-		1	1.8
	Mild ataxia [3.0 - 7.5]		-	-		4	7.5
	Moderate ataxia [8.0 - 14.5]		-	-		13	13.3
	Moderate-Severe ataxia [15.0 - 23.5]		-	-		14	18.7
	Severe ataxia [24.0 - 40.0]		-	-		21	33.9
	Stratification by research centre		n	% med		n	% med
	Aachen		0	0		1	50
	Azores		0	0		2	2.7
	Bonn		0	0		9	13.6
	Coimbra		0	0		20	35.1
	Essen		0	0		1	9.1
	Groningen		-	-		0	0
	Heidelberg		0	0		0	0
	London		0	0		9	19.6
	Nijmegen		0	0		0	0
	Santander		0	0		3	33.3
	Tübingen		0	0		8	20.5
	Psycholeptics (ATC class N05)
			Control			SCA3
	No stratification		n	% med		n	% med		Fisher's test (p-value)1
	Using medication		2	1.5		47	13.7		<0.0001
	Stratification by age		n	% med		n	% med		Fisher's test (p-value)1
	18-39		0	0		5	7.1		0.1546
	40-59		0	0		33	17.7		<0.0001
	60+		2	6.7		9	10.2		0.7273
	Stratification by SARA score		n	% med		n	% med
	No ataxia / Pre-ataxic [< 3.0]		-	-		2	3.6
	Mild ataxia [3.0 - 7.5]		-	-		7	13.2
	Moderate ataxia [8.0 - 14.5]		-	-		8	8.2
	Moderate-Severe ataxia [15.0 - 23.5]		-	-		15	20
	Severe ataxia [24.0 - 40.0]		-	-		15	24.2
	Stratification by research centre		n	% med		n	% med
	Aachen		0	0		0	0
	Azores		0	0		23	31.1
	Bonn		0	0		5	7.6
	Coimbra		2	7.1		8	14
	Essen		0	0		0	0
	Groningen		-	-		1	7.1
	Heidelberg		0	0		1	10
	London		0	0		4	8.7
	Nijmegen		0	0		2	12.5
	Santander		0	0		1	11.1
	Tübingen		0	0		2	5.1
	Psychoanaleptics (ATC class N06)
			Control			SCA3
	No stratification		n	% med		n	% med		Fisher's test (p-value)1
	Using medication		8	6.2		87	25.3		<0.0001
	Stratification by age		n	% med		n	% med		Fisher's test (p-value)1
	18-39		1	2.3		9	12.9		0.0861
	40-59		5	8.8		56	30.1		0.0008
	60+		2	6.7		22	25		0.0358
	Stratification by SARA score		n	% med		n	% med
	No ataxia / Pre-ataxic [< 3.0]		-	-		6	10.7
	Mild ataxia [3.0 - 7.5]		-	-		15	28.3
	Moderate ataxia [8.0 - 14.5]		-	-		17	17.3
	Moderate-Severe ataxia [15.0 - 23.5]		-	-		26	34.7
	Severe ataxia [24.0 - 40.0]		-	-		23	37.1
	Stratification by research centre		n	% med		n	% med
	Aachen		0	0		0	0
	Azores		0	0		24	32.4
	Bonn		0	0		11	16.7
	Coimbra		2	7.1		27	47.4
	Essen		0	0		2	18.2
	Groningen		-	-		1	7.1
	Heidelberg		0	0		1	10
	London		4	19		11	23.9
	Nijmegen		2	28.6		2	12.5
	Santander		0	0		1	11.1
	Tübingen		0	0		7	17.9
	Other nervous system drugs (ATC class N07)
			Control			SCA3
	No stratification		n	% med		n	% med		Fisher's test (p-value)1
	Using medication		2	1.5		16	4.7		0.1756
	Stratification by age		n	% med		n	% med		Fisher's test (p-value)1
	18-39		1	2.3		0	0		0.3805
	40-59		1	1.8		9	4.8		0.4599
	60+		0	0		7	8		0.1888
	Stratification by SARA score		n	% med		n	% med
	No ataxia / Pre-ataxic [< 3.0]		-	-		1	1.8
	Mild ataxia [3.0 - 7.5]		-	-		1	1.9
	Moderate ataxia [8.0 - 14.5]		-	-		5	5.1
	Moderate-Severe ataxia [15.0 - 23.5]		-	-		4	5.3
	Severe ataxia [24.0 - 40.0]		-	-		5	8.1
	Stratification by research centre		n	% med		n	% med
	Aachen		0	0		1	50
	Azores		0	0		6	8.1
	Bonn		1	3.2		3	4.5
	Coimbra		0	0		3	5.3
	Essen		0	0		1	9.1
	Groningen		-	-		0	0
	Heidelberg		0	0		0	0
	London		1	4.8		0	0
	Nijmegen		0	0		2	12.5
	Santander		0	0		0	0
	Tübingen		0	0		0	0
	Antiparasitic products, insecticides and repellents [P]
	Antiprotozoals (ATC class P01)
			Control			SCA3
	No stratification		n	% med		n	% med		Fisher's test (p-value)1
	Using medication		1	0.8		0	0		0.2743
	Stratification by age		n	% med		n	% med		Fisher's test (p-value)1
	18-39		0	0		0	0		-
	40-59		1	1.8		0	0		0.2346
	60+		0	0		0	0		-
	Stratification by SARA score		n	% med		n	% med
	No ataxia / Pre-ataxic [< 3.0]		-	-		0	0
	Mild ataxia [3.0 - 7.5]		-	-		0	0
	Moderate ataxia [8.0 - 14.5]		-	-		0	0
	Moderate-Severe ataxia [15.0 - 23.5]		-	-		0	0
	Severe ataxia [24.0 - 40.0]		-	-		0	0
	Stratification by research centre		n	% med		n	% med
	Aachen		0	0		0	0
	Azores		0	0		0	0
	Bonn		0	0		0	0
	Coimbra		0	0		0	0
	Essen		1	25		0	0
	Groningen		-	-		0	0
	Heidelberg		0	0		0	0
	London		0	0		0	0
	Nijmegen		0	0		0	0
	Santander		0	0		0	0
	Tübingen		0	0		0	0
	Respiratory system [R]
	Nasal preparations (ATC class R01)
			Control			SCA3
	No stratification		n	% med		n	% med		Fisher's test (p-value)1
	Using medication		1	0.8		0	0		0.2743
	Stratification by age		n	% med		n	% med		Fisher's test (p-value)1
	18-39		0	0		0	0		-
	40-59		1	1.8		0	0		0.2346
	60+		0	0		0	0		-
	Stratification by SARA score		n	% med		n	% med
	No ataxia / Pre-ataxic [< 3.0]		-	-		0	0
	Mild ataxia [3.0 - 7.5]		-	-		0	0
	Moderate ataxia [8.0 - 14.5]		-	-		0	0
	Moderate-Severe ataxia [15.0 - 23.5]		-	-		0	0
	Severe ataxia [24.0 - 40.0]		-	-		0	0
	Stratification by research centre		n	% med		n	% med
	Aachen		0	0		0	0
	Azores		0	0		0	0
	Bonn		1	3.2		0	0
	Coimbra		0	0		0	0
	Essen		0	0		0	0
	Groningen		-	-		0	0
	Heidelberg		0	0		0	0
	London		0	0		0	0
	Nijmegen		0	0		0	0
	Santander		0	0		0	0
	Tübingen		0	0		0	0
	Drugs for obstructive airway diseases (ATC class R03)
			Control			SCA3
	No stratification		n	% med		n	% med		Fisher's test (p-value)1
	Using medication		5	3.8		8	2.3		0.3571
	Stratification by age		n	% med		n	% med		Fisher's test (p-value)1
	18-39		1	2.3		1	1.4		>0.9999
	40-59		2	3.5		4	2.2		0.6272
	60+		2	6.7		3	3.4		0.6002
	Stratification by SARA score		n	% med		n	% med
	No ataxia / Pre-ataxic [< 3.0]		-	-		1	1.8
	Mild ataxia [3.0 - 7.5]		-	-		0	0
	Moderate ataxia [8.0 - 14.5]		-	-		5	5.1
	Moderate-Severe ataxia [15.0 - 23.5]		-	-		2	2.7
	Severe ataxia [24.0 - 40.0]		-	-		0	0
	Stratification by research centre		n	% med		n	% med
	Aachen		0	0		0	0
	Azores		0	0		1	1.4
	Bonn		2	6.5		4	6.1
	Coimbra		0	0		0	0
	Essen		0	0		0	0
	Groningen		-	-		0	0
	Heidelberg		0	0		0	0
	London		2	9.5		2	4.3
	Nijmegen		1	14.3		0	0
	Santander		0	0		1	11.1
	Tübingen		0	0		0	0
	Cough and cold preparations (ATC class R05)
			Control			SCA3
	No stratification		n	% med		n	% med		Fisher's test (p-value)1
	Using medication		0	0		1	0.3		>0.9999
	Stratification by age		n	% med		n	% med		Fisher's test (p-value)1
	18-39		0	0		1	1.4		>0.9999
	40-59		0	0		0	0		-
	60+		0	0		0	0		-
	Stratification by SARA score		n	% med		n	% med
	No ataxia / Pre-ataxic [< 3.0]		-	-		0	0
	Mild ataxia [3.0 - 7.5]		-	-		0	0
	Moderate ataxia [8.0 - 14.5]		-	-		0	0
	Moderate-Severe ataxia [15.0 - 23.5]		-	-		0	0
	Severe ataxia [24.0 - 40.0]		-	-		1	1.6
	Stratification by research centre		n	% med		n	% med
	Aachen		0	0		0	0
	Azores		0	0		0	0
	Bonn		0	0		0	0
	Coimbra		0	0		0	0
	Essen		0	0		0	0
	Groningen		-	-		0	0
	Heidelberg		0	0		0	0
	London		0	0		1	2.2
	Nijmegen		0	0		0	0
	Santander		0	0		0	0
	Tübingen		0	0		0	0
	Antihistamines for systemic use (ATC class R06)
			Control			SCA3
	No stratification		n	% med		n	% med		Fisher's test (p-value)1
	Using medication		1	0.8		3	0.9		>0.9999
	Stratification by age		n	% med		n	% med		Fisher's test (p-value)1
	18-39		0	0		1	1.4		>0.9999
	40-59		1	1.8		0	0		0.2346
	60+		0	0		2	2.3		>0.9999
	Stratification by SARA score		n	% med		n	% med
	No ataxia / Pre-ataxic [< 3.0]		-	-		1	1.8
	Mild ataxia [3.0 - 7.5]		-	-		0	0
	Moderate ataxia [8.0 - 14.5]		-	-		0	0
	Moderate-Severe ataxia [15.0 - 23.5]		-	-		2	2.7
	Severe ataxia [24.0 - 40.0]		-	-		0	0
	Stratification by research centre		n	% med		n	% med
	Aachen		0	0		0	0
	Azores		0	0		0	0
	Bonn		0	0		0	0
	Coimbra		0	0		0	0
	Essen		0	0		0	0
	Groningen		-	-		0	0
	Heidelberg		0	0		0	0
	London		0	0		1	2.2
	Nijmegen		0	0		2	12.5
	Santander		1	16.7		0	0
	Tübingen		0	0		0	0
	Sensory organs [S]
	Ophthalmologicals (ATC class S01)
			Control			SCA3
	No stratification		n	% med		n	% med		Fisher's test (p-value)1
	Using medication		2	1.5		7	2		>0.9999
	Stratification by age		n	% med		n	% med		Fisher's test (p-value)1
	18-39		0	0		0	0		-
	40-59		1	1.8		5	2.7		>0.9999
	60+		1	3.3		2	2.3		>0.9999
	Stratification by SARA score		n	% med		n	% med
	No ataxia / Pre-ataxic [< 3.0]		-	-		0	0
	Mild ataxia [3.0 - 7.5]		-	-		0	0
	Moderate ataxia [8.0 - 14.5]		-	-		2	2
	Moderate-Severe ataxia [15.0 - 23.5]		-	-		2	2.7
	Severe ataxia [24.0 - 40.0]		-	-		3	4.8
	Stratification by research centre		n	% med		n	% med
	Aachen		0	0		0	0
	Azores		0	0		1	1.4
	Bonn		1	3.2		2	1.5
	Coimbra		0	0		0	0
	Essen		0	0		1	9.1
	Groningen		-	-		0	0
	Heidelberg		0	0		0	0
	London		1	4.8		4	8.7
	Nijmegen		0	0		0	0
	Santander		0	0		0	0
	Tübingen		0	0		0	0
	Various [V]
	All other therapeutic products (ATC class V03)
			Control			SCA3
	No stratification		n	% med		n	% med		Fisher's test (p-value)1
	Using medication		0	0		3	0.9		>0.9999
	Stratification by age		n	% med		n	% med		Fisher's test (p-value)1
	18-39		0	0		0	0		-
	40-59		0	0		3	1.6		>0.9999
	60+		0	0		0	0		-
	Stratification by SARA score		n	% med		n	% med
	No ataxia / Pre-ataxic [< 3.0]		-	-		0	0
	Mild ataxia [3.0 - 7.5]		-	-		0	0
	Moderate ataxia [8.0 - 14.5]		-	-		0	0
	Moderate-Severe ataxia [15.0 - 23.5]		-	-		2	2.7
	Severe ataxia [24.0 - 40.0]		-	-		1	1.6
	Stratification by research centre		n	% med		n	% med
	Aachen		0	0		0	0
	Azores		0	0		0	0
	Bonn		0	0		1	1.5
	Coimbra		0	0		0	0
	Essen		0	0		0	0
	Groningen		-	-		0	0
	Heidelberg		0	0		0	0
	London		0	0		2	4.3
	Nijmegen		0	0		0	0
	Santander		0	0		0	0
	Tübingen		0	0		0	0
	General nutrients (ATC class V06)
			Control			SCA3
	No stratification		n	% med		n	% med		Fisher's test (p-value)1
	Using medication		2	1.5		12	3.5		0.3687
	Stratification by age		n	% med		n	% med		Fisher's test (p-value)1
	18-39		2	4.7		1	1.4		0.5565
	40-59		0	0		7	3.8		0.2043
	60+		0	0		4	4.5		0.571
	Stratification by SARA score		n	% med		n	% med
	No ataxia / Pre-ataxic [< 3.0]		-	-		0	0
	Mild ataxia [3.0 - 7.5]		-	-		0	0
	Moderate ataxia [8.0 - 14.5]		-	-		4	4.1
	Moderate-Severe ataxia [15.0 - 23.5]		-	-		3	4
	Severe ataxia [24.0 - 40.0]		-	-		5	8.1
	Stratification by research centre		n	% med		n	% med
	Aachen		0	0		0	0
	Azores		0	0		3	4.1
	Bonn		0	0		0	0
	Coimbra		0	0		1	1.8
	Essen		0	0		0	0
	Groningen		-	-		0	0
	Heidelberg		0	0		0	0
	London		2	9.5		8	17.4
	Nijmegen		0	0		0	0
	Santander		0	0		0	0
	Tübingen		0	0		0	0
	Unspecified herbal and traditional medicine (ATC virtual class V90)
			Control			SCA3
	No stratification		n	% med		n	% med		Fisher's test (p-value)1
	Using medication		2	1.5		7	2		>0.9999
	Stratification by age		n	% med		n	% med		Fisher's test (p-value)1
	18-39		0	0		0	0		-
	40-59		1	1.8		3	1.6		>0.9999
	60+		1	3.3		4	4.5		>0.9999
	Stratification by SARA score		n	% med		n	% med
	No ataxia / Pre-ataxic [< 3.0]		-	-		0	0
	Mild ataxia [3.0 - 7.5]		-	-		0	0
	Moderate ataxia [8.0 - 14.5]		-	-		2	2
	Moderate-Severe ataxia [15.0 - 23.5]		-	-		4	5.3
	Severe ataxia [24.0 - 40.0]		-	-		1	1.6
	Stratification by research centre		n	% med		n	% med
	Aachen		0	0		0	0
	Azores		0	0		0	0
	Bonn		0	0		1	1.5
	Coimbra		0	0		2	3.5
	Essen		0	0		0	0
	Groningen		-	-		0	0
	Heidelberg		0	0		0	0
	London		2	9.5		4	8.7
	Nijmegen		0	0		0	0
	Santander		0	0		0	0
	Tübingen		0	0		0	0

### Sheet: Table S5
	Supplementary Table 5. Comparative analysis of medication use among SCA3 mutation carriers stratified by SARA score.
	Only medication subclasses used by at least 5% of SCA3 mutation carriers are shown.
	p-values result from the comparative analysis between the two corresponding groups, determined by Fisher’s exact test for comparing proportions.
	Alimentary tract and metabolism [A]
	Drugs for acid related disorders (ATC class A02)
		p-value
		Control	Pre-ataxic	Mild ataxia	Moderate ataxia	Mod-Severe ataxia	Severe ataxia
	Control		0.1775	0.5134	0.6373	0.0409	<0.0001
	Pre-ataxic	0.1775		0.6112	0.0574	0.0038	<0.0001
	Mild ataxia	0.7341	0.6112		0.2162	0.0242	<0.0001
	Moderate ataxia	0.6373	0.0574	0.2162		0.1832	0.0008
	Mod-Severe ataxia	0.0409	0.0038	0.0242	0.1832		0.0472
	Severe ataxia	<0.0001	<0.0001	<0.0001	0.0008	0.0472
	Vitamins (ATC class A11)
		p-value
		Control	Pre-ataxic	Mild ataxia	Moderate ataxia	Mod-Severe ataxia	Severe ataxia
	Control		0.3509	0.0011	0.0007	0.0001	<0.0001
	Pre-ataxic	0.3509		0.0649	0.072	0.0216	0.0029
	Mild ataxia	0.0011	0.0649		0.8553	0.835	0.2996
	Moderate ataxia	0.0007	0.072	0.8553		0.4673	0.0965
	Mod-Severe ataxia	0.0001	0.0216	0.835	0.4673		0.4476
	Severe ataxia	<0.0001	0.0029	0.2996	0.0965	0.4476
	Mineral supplements (ATC class A12)
		p-value
		Control	Pre-ataxic	Mild ataxia	Moderate ataxia	Mod-Severe ataxia	Severe ataxia
	Control		>0.9999	0.3332	0.0216	0.0037	0.0481
	Pre-ataxic	>0.9999		0.4814	0.0728	0.0341	0.1315
	Mild ataxia	0.3332	0.4814		0.4512	0.2076	0.569
	Moderate ataxia	0.0216	0.0728	0.4512		0.6818	>0.9999
	Mod-Severe ataxia	0.0037	0.0341	0.2076	0.6818		0.6473
	Severe ataxia	0.0481	0.1315	0.569	>0.9999	0.6473
	Blood and blood forming organs [B]
	Antithrombotic agents (ATC class B01)
		p-value
		Control	Pre-ataxic	Mild ataxia	Moderate ataxia	Mod-Severe ataxia	Severe ataxia
	Control		>0.9999	0.6751	0.7662	0.5353	0.3377
	Pre-ataxic	>0.9999		>0.9999	0.7114	0.6981	0.4432
	Mild ataxia	0.6751	>0.9999		0.4222	0.3995	0.2151
	Moderate ataxia	0.7662	0.7114	0.4222		>0.9999	0.7511
	Mod-Severe ataxia	0.5353	0.6981	0.3995	>0.9999		0.755
	Severe ataxia	0.3377	0.4432	0.2151	0.7511	0.755
	Antianemic preparations (ATC class B03)
		p-value
		Control	Pre-ataxic	Mild ataxia	Moderate ataxia	Mod-Severe ataxia	Severe ataxia
	Control		>0.9999	>0.9999	0.5036	0.033	0.1512
	Pre-ataxic	>0.9999		>0.9999	>0.9999	0.1874	0.4432
	Mild ataxia	>0.9999	>0.9999		0.6645	0.1508	0.237
	Moderate ataxia	0.5036	>0.9999	0.6657		0.2444	0.5117
	Mod-Severe ataxia	0.033	0.1874	0.0797	0.2444		0.7717
	Severe ataxia	0.1512	0.4432	0.2151	0.5117	0.7717
	Cardiovascular system [C]
	Diuretics (C03)
		p-value
		Control	Pre-ataxic	Mild ataxia	Moderate ataxia	Mod-Severe ataxia	Severe ataxia
	Control		>0.9999	0.3235	0.2479	>0.9999	0.1799
	Pre-ataxic	>0.9999		0.4958	0.3289	>0.9999	0.2772
	Mild ataxia	0.3235	0.4958		0.0509	0.5109	0.03
	Moderate ataxia	0.2479	0.3289	0.0509		0.1899	0.7788
	Mod-Severe ataxia	>0.9999	>0.9999	0.5109	0.1899		0.1404
	Severe ataxia	0.1799	0.2772	0.03	0.7788	0.1404
	Beta blocking agents (C07)
		p-value
		Control	Pre-ataxic	Mild ataxia	Moderate ataxia	Mod-Severe ataxia	Severe ataxia
	Control		0.67	>0.9999	0.1614	0.7269	0.4735
	Pre-ataxic	0.67		0.6112	0.0945	0.3921	0.3675
	Mild ataxia	>0.9999	0.6112		0.3299	>0.9999	0.6841
	Moderate ataxia	0.1614	0.0945	0.3299		0.3965	0.7677
	Mod-Severe ataxia	0.7269	0.3921	>0.9999	0.3965		>0.9999
	Severe ataxia	0.4735	0.3675	0.6851	0.7677	>0.9999
	Agents acting on the renin-angiotensin system (C09)
		p-value
		Control	Pre-ataxic	Mild ataxia	Moderate ataxia	Mod-Severe ataxia	Severe ataxia
	Control		0.2384	0.7813	0.0541	0.4959	0.6223
	Pre-ataxic	0.2384		0.4294	0.0063	0.0693	0.0989
	Mild ataxia	0.7813	0.4294		0.0603	0.3941	0.3805
	Moderate ataxia	0.0541	0.0063	0.0603		0.3129	0.3867
	Mod-Severe ataxia	0.4959	0.0693	0.3941	0.3129		>0.9999
	Severe ataxia	0.6223	0.0989	0.3805	0.3867	>0.9999
	Lipid modifying agents (C10)
		p-value
		Control	Pre-ataxic	Mild ataxia	Moderate ataxia	Mod-Severe ataxia	Severe ataxia
	Control		0.235	0.5594	0.2138	0.3602	0.7965
	Pre-ataxic	0.235		0.673	0.0312	0.0693	0.1679
	Mild ataxia	0.7621	0.673		0.1139	0.2358	0.3376
	Moderate ataxia	0.2138	0.0312	0.1139		0.8284	0.6383
	Mod-Severe ataxia	0.3602	0.0693	0.2358	0.8284		0.7984
	Severe ataxia	0.7965	0.1679	0.3376	0.6383	0.7984
	Genito urinary system and sex hormones [G]
	Sex hormones and modulators of the genital system (G03)
		p-value
		Control	Pre-ataxic	Mild ataxia	Moderate ataxia	Mod-Severe ataxia	Severe ataxia
	Control		0.4749	0.283	0.009	0.2105	0.0625
	Pre-ataxic	0.4749		0.1252	0.002	0.073	0.0243
	Mild ataxia	0.283	0.1252		0.3446	>0.9999	0.6604
	Moderate ataxia	0.009	0.002	0.3446		0.405	0.6414
	Mod-Severe ataxia	0.2105	0.073	>0.9999	0.405		0.6893
	Severe ataxia	0.0625	0.0243	0.6604	0.6414	0.6893
	Urologicals (ATC class G04)
		p-value
		Control	Pre-ataxic	Mild ataxia	Moderate ataxia	Mod-Severe ataxia	Severe ataxia
	Control		0.555	>0.9999	0.1779	0.0393	0.014
	Pre-ataxic	0.555		0.4862	0.0869	0.0199	0.0137
	Mild ataxia	0.5682	0.4862		0.4222	0.1386	0.0674
	Moderate ataxia	0.1779	0.0869	0.4222		0.5626	0.2526
	Mod-Severe ataxia	0.0393	0.0199	0.1386	0.5626		0.7809
	Severe ataxia	0.014	0.0137	0.0674	0.2526	0.7809
	Systemic hormonal preparations, excluding sex hormones and insulins [H]
	Thyroid therapy (ATC class H03)
		p-value
		Control	Pre-ataxic	Mild ataxia	Moderate ataxia	Mod-Severe ataxia	Severe ataxia
	Control		0.2384	0.0214	>0.9999	0.8037	0.2758
	Pre-ataxic	0.2384		0.4958	0.3296	0.4653	>0.9999
	Mild ataxia	0.0214	0.4958		0.0272	0.0414	0.2481
	Moderate ataxia	>0.9999	0.3296	0.0272		>0.9999	0.3714
	Mod-Severe ataxia	0.8037	0.4653	0.0414	>0.9999		0.5117
	Severe ataxia	0.2758	>0.9999	0.2481	0.3714	0.5117
	Musculo-skeletal system [M]
	Antiinflamatory and antirheumatic products (ATC class M01)
		p-value
		Control	Pre-ataxic	Mild ataxia	Moderate ataxia	Mod-Severe ataxia	Severe ataxia
	Control		0.3175	0.4148	0.5036	0.2922	0.0054
	Pre-ataxic	0.3175		0.1116	0.1594	0.0708	0.0031
	Mild ataxia	0.4148	0.1116		>0.9999	>0.9999	0.1398
	Moderate ataxia	0.5036	0.1594	>0.9999		0.748	0.0482
	Mod-Severe ataxia	0.2922	0.0708	>0.9999	0.748		0.1616
	Severe ataxia	0.0054	0.0031	0.1398	0.0482	0.1616
	Muscle relaxants (ATC class M03)
		p-value
		Control	Pre-ataxic	Mild ataxia	Moderate ataxia	Mod-Severe ataxia	Severe ataxia
	Control		0.3011	0.0827	0.0058	<0.0001	<0.0001
	Pre-ataxic	0.3011		0.6112	0.4232	0.0005	0.0003
	Mild ataxia	0.0827	0.6112		0.7134	0.0025	0.0028
	Moderate ataxia	0.0058	0.4232	0.7134		0.0026	0.0015
	Mod-Severe ataxia	<0.0001	0.0005	0.0025	0.0026		0.8422
	Severe ataxia	<0.0001	0.0003	0.0028	0.0015	0.8422
	Nervous system [N]
	Analgesics (ATC class N02)
		p-value
		Control	Pre-ataxic	Mild ataxia	Moderate ataxia	Mod-Severe ataxia	Severe ataxia
	Control		>0.9999	>0.9999	0.1324	<0.0001	<0.0001
	Pre-ataxic	>0.9999		0.6112	0.1567	<0.0001	<0.0001
	Mild ataxia	>0.9999	0.6112		0.4952	0.0006	<0.0001
	Moderate ataxia	0.1324	0.1567	0.4952		0.0008	0.0002
	Mod-Severe ataxia	<0.0001	<0.0001	0.0006	0.0008		0.5717
	Severe ataxia	<0.0001	<0.0001	<0.0001	0.0002	0.5717
	Antiepileptics (ATC class N03)
		p-value
		Control	Pre-ataxic	Mild ataxia	Moderate ataxia	Mod-Severe ataxia	Severe ataxia
	Control		0.0263	0.0827	0.0138	0.0003	0.001
	Pre-ataxic	0.0263		>0.9999	>0.9999	0.3511	0.4958
	Mild ataxia	0.0827	>0.9999		>0.9999	0.1938	0.2841
	Moderate ataxia	0.0138	>0.9999	>0.9999		0.2444	0.3395
	Mod-Severe ataxia	0.0003	0.3511	0.1938	0.2444		>0.9999
	Severe ataxia	0.001	0.4958	0.2841	0.3395	>0.9999
	Anti-Parkinson drugs (ATC class N04)
		p-value
		Control	Pre-ataxic	Mild ataxia	Moderate ataxia	Mod-Severe ataxia	Severe ataxia
	Control		0.3011	0.0065	<0.0001	<0.0001	<0.0001
	Pre-ataxic	0.3011		0.1976	0.0185	0.0021	<0.0001
	Mild ataxia	0.0065	0.1976		0.4197	0.1197	0.0006
	Moderate ataxia	<0.0001	0.0185	0.4197		0.3994	0.0027
	Mod-Severe ataxia	<0.0001	0.0021	0.1197	0.3994		0.0503
	Severe ataxia	<0.0001	<0.0001	0.0006	0.0027	0.0503
	Psycholeptics (ATC class N05)
		p-value
		Control	Pre-ataxic	Mild ataxia	Moderate ataxia	Mod-Severe ataxia	Severe ataxia
	Control		0.585	0.0027	0.0211	<0.0001	<0,0001
	Pre-ataxic	0.585		0.0878	0.3289	0.0072	0.0014
	Mild ataxia	0.0027	0.0878		0.3947	0.3516	0.159
	Moderate ataxia	0.0211	0.3289	0.3947		0.0401	0.0096
	Mod-Severe ataxia	<0.0001	0.0072	0.3516	0.0401		0.6786
	Severe ataxia	<0.0001	0.0014	0.159	0.0096	0.6786
	Psychoanaleptics (ATC class N06)
		p-value
		Control	Pre-ataxic	Mild ataxia	Moderate ataxia	Mod-Severe ataxia	Severe ataxia
	Control		0.3629	0.0001	0.0097	<0.0001	<0.0001
	Pre-ataxic	0.3629		0.028	0.3494	0.0018	0.0011
	Mild ataxia	0.0001	0.028		0.1446	0.5644	0.3294
	Moderate ataxia	0.0097	0.3494	0.1446		0.0126	0.0082
	Mod-Severe ataxia	<0.0001	0.0018	0.5644	0.0126		0.8582
	Severe ataxia	<0.0001	0.0011	0.3294	0.0082	0.8582

### Sheet: Table S6
	Supplementary Table 6. Comparative analysis of medication use among SCA3 mutation carriers stratified by centre of origin.
	Only medication subclasses used by at least 5% of SCA3 mutation carriers are shown.
	p-values result from the comparative analysis between the two corresponding groups, determined by Fisher’s exact test for comparing proportions.
	Alimentary tract and metabolism [A]
	Drugs for acid related disorders (ATC class A02)
		p-value
		Azores	Bonn	Coimbra	London	Tübingen
	Azores		0.0056	0.155	>0.9999	0.0099
	Bonn	0.0056		0.3004	0.0259	>0.9999
	Coimbra	0.155	0.3004		0.263	0.2349
	London	>0.9999	0.0259	0.263		0.0184
	Tübingen	0.0099	>0.9999	0.2349	0.0184
	Vitamins (ATC class A11)
		p-value
		Azores	Bonn	Coimbra	London	Tübingen
	Azores		0.0179	0.1882	0.1137	0.0151
	Bonn	0.0179		0.0005	0.0002	0.7409
	Coimbra	0.1882	0.0005		0.8409	0.0007
	London	0.1137	0.0002	0.8409		0.0004
	Tübingen	0.0151	0.7409	0.0007	0.0004
	Mineral supplements (ATC class A12)
		p-value
		Azores	Bonn	Coimbra	London	Tübingen
	Azores		0.1786	0.0038	0.8219	0.0685
	Bonn	0.1786		0.1044	0.2974	0.7429
	Coimbra	0.0038	0.1044		0.011	0.3932
	London	0.8219	0.2974	0.011		0.2101
	Tübingen	0.0685	0.7429	0.3932	0.2101
	Blood and blood forming organs [B]
	Antithrombotic agents (ATC class B01)
		p-value
		Azores	Bonn	Coimbra	London	Tübingen
	Azores		0.5163	0.3299	>0.9999	0.6578
	Bonn	0.5163		>0.9999	0.4673	0.2543
	Coimbra	0.3299	>0.9999		0.2929	0.2349
	London	>0.9999	0.4673	0.2929		>0.9999
	Tübingen	0.6578	0.2543	0.2349	>0.9999
	Antianemic preparations (ATC class B03)
		p-value
		Azores	Bonn	Coimbra	London	Tübingen
	Azores		0.5711	0.1851	0.7737	0.049
	Bonn	0.5711		0.4486	0.3544	0.1547
	Coimbra	0.1851	0.4486		0.1349	0.5125
	London	0.7737	0.3544	0.1349		0.0289
	Tübingen	0.049	0.1547	0.5125	0.0289
	Cardiovascular system [C]
	Diuretics (ATC class C03)
		p-value
		Azores	Bonn	Coimbra	London	Tübingen
	Azores		0.4207	0.4027	0.637	0.5439
	Bonn	0.4207		>0.9999	>0.9999	0.2942
	Coimbra	0.4027	>0.9999		0.6894	0.1437
	London	0.637	>0.9999	0.6894		0.4975
	Tübingen	0.5439	0.2942	0.1437	0.4975
	Beta blocking agents (ATC class C07)
		p-value
		Azores	Bonn	Coimbra	London	Tübingen
	Azores		0.6665	0.0404	0.637	0.3381
	Bonn	0.6665		0.1851	>0.9999	0.6682
	Coimbra	0.0404	0.1851		0.1833	0.7354
	London	0.637	>0.9999	0.1833		0.6571
	Tübingen	0.3381	0.6682	0.7354	0.6571
	Agents acting on the renin-agiotensin system (ATC class C09)
		p-value
		Azores	Bonn	Coimbra	London	Tübingen
	Azores		>0.9999	0.3115	0.573	0.7632
	Bonn	>0.9999		0.3032	0.5649	0.7579
	Coimbra	0.3115	0.3032		0.7957	0.5813
	London	0.573	0.5649	0.7957		>0.9999
	Tübingen	0.7632	0.7579	0.5813	>0.9999
	Lipid modifying agents (ATC class C10)
		p-value
		Azores	Bonn	Coimbra	London	Tübingen
	Azores		0.1275	0.469	0.6117	0.0321
	Bonn	0.1275		0.5441	0.3544	0.4083
	Coimbra	0.469	0.5441		>0.9999	0.1366
	London	0.6117	0.3544	>0.9999		0.1184
	Tübingen	0.0321	0.4083	0.1366	0.1184
	Genito urinary system and sex hormones [G]
	Sex hormones and modulators of the genital system (ATC class G03)
		p-value
		Azores	Bonn	Coimbra	London	Tübingen
	Azores		0.7691	0.2978	0.7395	0.0935
	Bonn	0.7691		0.4486	>0.9999	0.1547
	Coimbra	0.2978	0.4486		0.6541	0.5125
	London	0.7395	>0.9999	0.6541		0.2462
	Tübingen	0.0935	0.1547	0.5125	0.2462
	Urologicals (ATC class G04)
		p-value
		Azores	Bonn	Coimbra	London	Tübingen
	Azores		>0.9999	0.6965	0.1796	0.6909
	Bonn	>0.9999		>0.9999	0.1571	0.6682
	Coimbra	0.6965	>0.9999		0.1349	0.3932
	London	0.1796	0.1571	0.1349		0.498
	Tübingen	0.6909	0.6682	0.3932	0.498
	Systemic hormonal preparations, excluding sex hormones and insulins [H]
	Thyroid therapy (ATC class H03)
		p-value
		Azores	Bonn	Coimbra	London	Tübingen
	Azores		0.7349	>0.9999	>0.9999	0.6909
	Bonn	0.7349		0.7236	0.698	>0.9999
	Coimbra	>0.9999	0.7236		>0.9999	0.6843
	London	>0.9999	0.698	>0.9999		0.6571
	Tübingen	0.6909	>0.9999	0.6843	0.6571
	Musculo-skeletal system [M]
	Antiinflamatory and antirheumatic products (ATC class M01)
		p-value
		Azores	Bonn	Coimbra	London	Tübingen
	Azores		0.0507	0.0392	0.0282	0.0151
	Bonn	0.0507		>0.9999	0.6425	0.2929
	Coimbra	0.0392	>0.9999		>0.9999	0.5125
	London	0.0282	0.6425	>0.9999		>0.9999
	Tübingen	0.0151	0.2929	0.5125	>0.9999
	Muscle relaxants (ATC class M03)
		p-value
		Azores	Bonn	Coimbra	London	Tübingen
	Azores		0.3762	0.0916	0.1912	0.1602
	Bonn	0.3762		0.0089	0.037	0.6488
	Coimbra	0.0916	0.0089		0.8103	0.0066
	London	0.1912	0.037	0.8103		0.0184
	Tübingen	0.1602	0.6488	0.0066	0.0184
	Nervous system [N]
	Analgesics (ATC class N02)
		p-value
		Azores	Bonn	Coimbra	London	Tübingen
	Azores		0.3338	0.8231	0.1792	0.41
	Bonn	0.3338		0.2064	0.0234	>0.9999
	Coimbra	0.8231	0.2064		0.3506	0.2669
	London	0.1792	0.0234	0.3506		0.0561
	Tübingen	0.41	>0.9999	0.2669	0.0561
	Antiepileptics (ATC class N03)
		p-value
		Azores	Bonn	Coimbra	London	Tübingen
	Azores		>0.9999	0.1017	>0.9999	>0.9999
	Bonn	>0.9999		0.0798	>0.9999	>0.9999
	Coimbra	0.1017	0.0798		0.072	0.1366
	London	>0.9999	>0.9999	0.072		>0.9999
	Tübingen	>0.9999	>0.9999	0.1366	>0.9999
	Anti-Parkinson drugs (ATC class N04)
		p-value
		Azores	Bonn	Coimbra	London	Tübingen
	Azores		0.0248	<0.0001	0.0028	0.0029
	Bonn	0.0248		0.006	0.4406	0.4153
	Coimbra	<0.0001	0.006		0.1223	0.1704
	London	0.0028	0.4406	0.1223		>0.9999
	Tübingen	0.0029	0.4153	0.1704	>0.9999
	Psycholeptics (ATC class N05)
		p-value
		Azores	Bonn	Coimbra	London	Tübingen
	Azores		0.0006	0.0244	0.0062	0.0015
	Bonn	0.0006		0.3785	>0.9999	>0.9999
	Coimbra	0.0244	0.3785		0.5407	0.1932
	London	0.0062	>0.9999	0.5407		0.6828
	Tübingen	0.0015	>0.9999	0.1932	0.6828
	Psychoanaleptics (ATC class N06)
		p-value
		Azores	Bonn	Coimbra	London	Tübingen
	Azores		0.0338	0.1042	0.4095	0.1232
	Bonn	0.0338		0.0004	0.3474	>0.9999
	Coimbra	0.1042	0.0004		0.0232	0.0044
	London	0.4095	0.3474	0.0232		0.5986
	Tübingen	0.1232	>0.9999	0.0044	0.5986

### Sheet: Table S7
	Supplementary Table 7. Relative frequency of specific medication usage within each subclass by SCA3 subjects.
	Only medication subclasses used by at least 5% of SCA3 mutation carriers are shown.
	Data is presented as percentages, representing the number of mutation carriers using a particular medication divided by the number of mutation carriers doing any medication within the subclass.
	All centres column includes all mutation carriers included in the study, regardless of the recruiting research centre.
	Note: The sum of percentages may exceed 100%, indicating that at least one subject is using >1 medication within the same subclass.
	Alimentary tract and metabolism [A]
	Drugs for acid related disorders (ATC class A02)
	Medication		Azores	Bonn	Coimbra	London	Tübingen		All centres
	Pantoprazole		0.466667	1	0.666667	0.111111	1		0.5
	Omeprazole		0.266667	0	0	0.222222	0		0.195652
	Lansoprazole		0.0666667	0	0.166667	0.666667	0		0.173913
	Esomeprazole		0.133333	0	0	0	0		0.0434783
	Metronidazole		0.0666667	0	0	0	0		0.0217391
	Domperidone + Omeprazole		0	0	0	0	0		0.0217391
	Magnesium		0.0666667	0	0	0	0		0.0217391
	Magnesium Hydroxide		0	0	0	0	0		0.0217391
	Undisclosed Drug For Acid Related Disorders		0	0	0	0	0		0.0217391
	Sucralfate		0	0	0.166667	0	0		0.0217391
	Magaldrate		0	0.333333	0	0	0		0.0217391
	Vitamins (ATC class A11)
	Medication		Azores	Bonn	Coimbra	London	Tübingen		All centres
	Vitamin E [Supplement]		0	0.142857	0.772727	0	0.333333		0.263158
	Vitamin D [Supplement]		0.2	0	0.0454545	0.473684	0.333333		0.223684
	Multivitaminic [Supplement]		0.5	0.285714	0	0.210526	0		0.210526
	Vitamin D3 [Supplement]		0.05	0.428571	0.0454545	0.157895	0		0.144737
	Vitamin B-Complex [Supplement]		0.2	0.428571	0	0.0526316	0		0.118421
	Coenzyme Q10 [Supplement]		0.05	0	0.136364	0.157895	0.333333		0.105263
	Vitamin C [Supplement]		0	0	0.0454545	0.157895	0		0.0657895
	Vitamin K2 [Supplement]		0	0.142857	0	0.0526316	0		0.0263158
	Multivitaminic + Coenzyme Q10 [Supplement]		0	0	0	0.0526316	0		0.0263158
	Centrum [Supplement]		0.1	0	0	0	0		0.0263158
	Vitamin B-Complex + Vitamin C [Supplement]		0	0.142857	0	0.0526316	0		0.0263158
	Vitamin B1 [Supplement]		0.05	0	0	0	0.333333		0.0263158
	Centrum + Omega 3 [Supplement]		0.05	0	0	0	0		0.0131579
	Vitamin B3 [Supplement]		0	0	0	0.0526316	0		0.0131579
	Mineral supplements (ATC class A12)
	Medication		Azores	Bonn	Coimbra	London	Tübingen		All centres
	Magnesium [Supplement]		0.75	0.75	1	0.555556	0.666667		0.673913
	Calcium + Vitamin D [Supplement]		0.125	0	0	0.333333	0.333333		0.130435
	Calcium Carbonate [Supplement]		0	0	0	0.111111	0		0.0652174
	Zinc [Supplement]		0	0.125	0	0.222222	0		0.0652174
	Calcium [Supplement]		0.0625	0	0.5	0	0		0.0434783
	Magnesium Citrate [Supplement]		0	0	0	0	0		0.0434783
	Magnesium Pidolate [Supplement]		0.0625	0	0	0	0		0.0217391
	Magnesium Chloride [Supplement]		0.0625	0	0	0	0		0.0217391
	Calcium Phosphate [Supplement]		0	0	0	0	0.333333		0.0217391
	Selenium [Supplement]		0	0.125	0	0	0		0.0217391
	Blood and blood forming organs [B]
	Antithrombotic agents (ATC class B01)
	Medication		Azores	Bonn	Coimbra	London	Tübingen		All centres
	Acetylsalicylic Acid		0	0.833333	0.5	0	0		0.473684
	Apixaban		0.25	0	0.166667	0.5	0		0.157895
	Clopidogrel		0.25	0	0.166667	0.5	0		0.157895
	Heparin		0	0.166667	0	0	0		0.0526316
	Phenprocoumon		0	0	0	0	1		0.0526316
	Dabigatran		0	0	0.166667	0	0		0.0526316
	Edoxaban		0.25	0	0	0	0		0.0526316
	Antianemic preparations (ATC class B03)
	Medication		Azores	Bonn	Coimbra	London	Tübingen		All centres
	Iron		0.5	0.2	0.5	0.333333	-		0.380952
	Vitamin B12		0	0.8	0	0.5	-		0.333333
	Folic Acid		0.5	0	0.5	0	-		0.238095
	Cyanocobalamin		0.125	0	0	0.166667	-		0.0952381
	Folic Acid + Vitamin B12 + Vitamin D3		0	0.2	0	0	-		0.047619
	Cardiovascular system [C]
	Diuretics (ATC class C03)
	Medication		Azores	Bonn	Coimbra	London	Tübingen		All centres
	Indapamide		1	0.25	0.25	0	-		0.277778
	Hydrochlorothiazide		0	0	0	0	-		0.222222
	Furosemide		0	0	0.75	0	-		0.222222
	Torasemide		0	0.75	0	0	-		0.166667
	Bendroflumethiazide		0	0	0	1	-		0.111111
	Eplerenone		0	0.25	0	0	-		0.0555556
	Beta blocking agents (ATC class C07)
	Medication		Azores	Bonn	Coimbra	London	Tübingen		All centres
	Bisoprolol		0.5	0.333333	0.571429	0.5	1		0.55
	Carvedilol		0.5	0.333333	0.285714	0	0		0.25
	Metoprolol		0.5	0.666667	0	0	0.666667		0.25
	Propranolol		0	0	0.142857	0	0		0.1
	Atenolol		0	0	0	0.5	0		0.05
	Nebivolol		0	0.333333	0	0	0		0.05
	Agents acting on the renin-agiotensin system (ATC class C09)
	Medication		Azores	Bonn	Coimbra	London	Tübingen		All centres
	Ramipril		0	0.285714	0.1	0.714286	0.6		0.302326
	Candesartan		0	0.571429	0.1	0.142857	0.4		0.209302
	Losartan		0.125	0	0.3	0	0		0.0930233
	Lisinopril		0	0	0.1	0.142857	0		0.0697674
	Valsartan		0.125	0	0.1	0	0		0.0465116
	Azilsartan Medoxomil		0.25	0	0	0	0		0.0465116
	Enalapril		0	0	0	0	0		0.0465116
	Perindopril		0	0	0.2	0	0		0.0465116
	Telmisartan		0.125	0	0.1	0	0		0.0465116
	Ramipril + Hydrochlorothiazide		0	0.142857	0	0	0		0.0232558
	Olmesartan + Amlodipine + Hydrochlorothiazide		0.125	0	0	0	0		0.0232558
	Olmesartane + Hydroclorotiazide		0.125	0	0	0	0		0.0232558
	Valsartan + Amlodipine + Hydrochlorothiazide		0.125	0	0	0	0		0.0232558
	Lipid modifying agents (ATC class C10)
	Medication		Azores	Bonn	Coimbra	London	Tübingen		All centres
	Simvastatin		0.692308	0.4	0.142857	0.333333	1		0.513514
	Atorvastatin		0.307692	0.6	0.285714	0	0		0.243243
	Rosuvastatin		0	0	0.428571	0	0		0.0810811
	Omega 3 [Supplement]		0	0	0	0.5	0		0.0810811
	Atorvastatine + Ezetimibe		0	0	0	0	0		0.027027
	Pravastatin		0	0	0.142857	0	0		0.027027
	Omega 3 + Omega 6 + Omega 9 [Supplement]		0	0	0	0.166667	0		0.027027
	Genito urinary system and sex hormones [G]
	Sex hormones and modulators of the genital system (ATC class G03)
	Medication		Azores	Bonn	Coimbra	London	Tübingen		All centres
	Unspecified Hormonal Contraceptive		0.142857	0.2	0	0.333333	-		0.25
	Drospirenone + Ethinylestradiol		0.428571	0	0	0	-		0.15
	Norethisterone		0	0	0.5	0.333333	-		0.1
	Estradiol		0	0.2	0.5	0	-		0.1
	Desogestrel		0.142857	0	0.5	0	-		0.1
	Desogestrel + Ethinylestradiol		0	0.2	0	0	-		0.05
	Cyproterone + Ethinylestradiol		0	0.2	0	0	-		0.05
	Etonogestrel		0.142857	0	0	0	-		0.05
	Chlormadinone + Ethinylestradiol		0	0.2	0	0	-		0.05
	Levonorgestrel + Ethinylestradiol		0	0	0	0	-		0.05
	Unspecified Conjugated Estrogens		0	0	0	0.333333	-		0.05
	Gestodene + Ethinylestradiol		0.142857	0	0	0	-		0.05
	Urologicals (ATC class G04)
	Medication		Azores	Bonn	Coimbra	London	Tübingen		All centres
	Tamsulosin		0.25	1	0	0	0.333333		0.285714
	Mirabegron		0.25	0	0	0.166667	0		0.142857
	Solifenacin		0	0	0	0.333333	0		0.142857
	Trospium		0	0	0.5	0.333333	0		0.142857
	Oxybutynin		0.5	0	0	0.166667	0		0.142857
	Tolterodine		0	0.333333	0	0	0.333333		0.0952381
	Finasteride		0	0.333333	0	0	0		0.047619
	Silodosin		0	0	0.5	0	0		0.047619
	Unspecified Urological		0	0	0	0	0.333333		0.047619
	Systemic hormonal preparations, excluding sex hormones and insulins [H]
	Thyroid therapy (ATC class H03)
	Medication		Azores	Bonn	Coimbra	London	Tübingen		All centres
	Levothyroxine		0.75	1	1	1	1		0.9
	Thiamazole		0.25	0	0	0	0		0.1
	Musculo-skeletal system (ATC class M)
	Antiinflamatory and antirheumatic products (ATC class M01)
	Medication		Azores	Bonn	Coimbra	London	Tübingen		All centres
	Ibuprofen		0.181818	0.666667	0	1	-		0.318182
	Diclofenac		0.272727	0.333333	0	0	-		0.272727
	Glucosamine		0.454545	0	0	0	-		0.227273
	Chondroitin + Glucosamine [Supplement]		0.0909091	0	0.5	0	-		0.0909091
	Eterocoxib		0	0	0	0	-		0.0454545
	Ketoprofen		0.0909091	0	0	0	-		0.0454545
	Chondroitin Sulfate		0.0909091	0	0	0	-		0.0454545
	Etodolac		0.0909091	0	0	0	-		0.0454545
	Naproxen		0	0	0.5	0	-		0.0454545
	Muscle relaxants (ATC class M03)
	Medication		Azores	Bonn	Coimbra	London	Tübingen		All centres
	Baclofen		0.625	0.25	0.615385	1	0		0.634146
	Tizanidine		0.25	0.25	0.307692	0	0		0.195122
	Cyclobenzaprine		0.25	0	0.0769231	0	0		0.0731707
	Tolperisone		0	0.5	0	0	0		0.0487805
	Methocarbamol		0	0	0	0	0		0.0243902
	Pridinol		0	0	0	0	1		0.0243902
	Botulinum Toxin		0	0	0	0	0		0.0243902
	Nervous system (ATC class N)
	Analgesics (ATC class N02)
	Medication		Azores	Bonn	Coimbra	London	Tübingen		All centres
	Pregabalin		0.384615	0.571429	0.363636	0.230769	0.5		0.431373
	Gabapentin		0	0.571429	0.272727	0.307692	0.5		0.254902
	Tramadol		0.307692	0	0.0909091	0.153846	0.25		0.156863
	Codeine + Paracetamol		0	0	0	0.307692	0		0.0784314
	Paracetamol		0.0769231	0	0.0909091	0.153846	0		0.0784314
	Tramadol + Paracetamol		0.230769	0	0	0	0		0.0588235
	Tapentadol		0.0769231	0	0.181818	0	0		0.0588235
	Acetylsalicylic Acid		0.153846	0	0	0	0		0.0392157
	Oxycodone		0	0.142857	0	0	0		0.0392157
	Metamizole		0	0	0.181818	0	0		0.0392157
	Tilidine + Naloxone		0	0.142857	0	0	0		0.0196078
	Fentanyl		0	0	0	0	0		0.0196078
	Codeine		0	0	0	0	0		0.0196078
	Morphine		0	0	0	0.0769231	0		0.0196078
	Antiepileptics (ATC class N03)
	Medication		Azores	Bonn	Coimbra	London	Tübingen		All centres
	Clonazepam		0.666667	0.5	0.714286	0	0		0.583333
	Cannabidiol		0	0.5	0.142857	0	0		0.166667
	Cannabis Oil		0	0	0	0	0		0.0833333
	Lamotrigine		0	0	0	0	1		0.0833333
	Carbamazepine		0.333333	0	0	0	0		0.0416667
	Perampanel		0	0	0.142857	0	0		0.0416667
	Levetiracetam		0	0	0	1	0		0.0416667
	Anti-Parkinson drugs (ATC class N04)
	Medication		Azores	Bonn	Coimbra	London	Tübingen		All centres
	Amantadine		0	0	0.65	0.111111	0.25		0.320755
	Pramipexole		0	0.555556	0.15	0.222222	0.125		0.264151
	Levodopa + Benserazide		0.5	0.333333	0	0.333333	0.25		0.169811
	Ropinirole		1	0	0.15	0.444444	0		0.169811
	Levodopa		0	0.111111	0.1	0	0.25		0.132075
	Benserazide		0	0.222222	0.05	0	0.5		0.132075
	Carbidopa + Levodopa		1	0.222222	0	0	0.125		0.0943396
	Trihexyphenidyl		0.5	0	0.1	0.111111	0		0.0943396
	Rotigotine		0	0.111111	0	0	0.25		0.0754717
	Carbidopa		0	0	0.05	0	0		0.0188679
	Selegiline		0	0	0.05	0	0		0.0188679
	Budipine		0	0	0	0	0		0.0188679
	Biperiden		0	0	0.05	0	0		0.0188679
	Unspecified Anti-Parkinson Drug		0	0	0	0	0		0.0188679
	Rasagiline		0	0.111111	0	0	0		0.0188679
	Opicapone		0	0.111111	0	0	0		0.0188679
	Psycholeptics (ATC class N05)
	Medication		Azores	Bonn	Coimbra	London	Tübingen		All centres
	Alprazolam		0.391304	0	0	0	0		0.191489
	Lorazepam		0.130435	0.2	0.375	0	0		0.148936
	Diazepam		0.217391	0	0.125	0	0		0.12766
	Oxazepam		0.173913	0	0	0	0		0.106383
	Mexazolam		0.130435	0	0.125	0	0		0.0851064
	Quetiapine		0.0434783	0.2	0.125	0	0.5		0.0851064
	Zopiclone		0	0.2	0	0.75	0		0.0851064
	Melatonin		0	0	0.125	0.25	0		0.0638298
	Bromazepam		0.0434783	0	0.25	0	0		0.0638298
	Zolpidem		0.130435	0	0	0	0		0.0638298
	Risperidone		0.0434783	0	0.125	0	0		0.0425532
	Midazolam		0.0869565	0	0	0	0		0.0425532
	Olanzapine		0.0434783	0	0.125	0	0		0.0425532
	Sulpiride		0.0434783	0.2	0	0	0		0.0425532
	Hydroxyzine		0	0	0	0	0		0.0212766
	Lormetazepam		0	0	0	0	0		0.0212766
	Nitrazepam		0	0	0	0	0		0.0212766
	Clozapine		0	0	0	0	0.5		0.0212766
	Melperone		0	0.2	0	0	0		0.0212766
	Haloperidol		0	0	0.125	0	0		0.0212766
	Psychoanaleptics (ATC class N06)
	Medication		Azores	Bonn	Coimbra	London	Tübingen		All centres
	Sertraline		0.333333	0.181818	0.222222	0.0909091	0		0.206897
	Escitalopram		0.291667	0.181818	0.222222	0	0.142857		0.206897
	Citalopram		0.0416667	0.272727	0.148148	0.363636	0		0.16092
	Amitriptyline		0.0416667	0.181818	0.185185	0.272727	0.285714		0.149425
	Mirtazapine		0.125	0.272727	0.111111	0	0.142857		0.126437
	Trazodone		0.166667	0	0.111111	0	0		0.0804598
	Fluoxetine		0.0833333	0	0.0740741	0.0909091	0		0.0689655
	Duloxetine		0.0416667	0	0.037037	0.181818	0.285714		0.0689655
	Venlafaxine		0.0416667	0.181818	0.037037	0	0.142857		0.0574713
	Idebenone		0.0833333	0	0.0740741	0	0.142857		0.0574713
	Nortriptyline		0	0	0	0.0909091	0		0.0114943
	Agomelatine		0	0	0.037037	0	0		0.0114943
	Imipramine		0.0416667	0	0	0	0		0.0114943
	Maprotiline		0	0	0.037037	0	0		0.0114943
	Dosulepin		0	0	0.037037	0	0		0.0114943
	Dexamfetamine		0	0	0	0	0		0.0114943
	Paroxetine		0	0	0.037037	0	0		0.0114943
	Gingko Folium		0	0	0.037037	0	0		0.0114943
	Methylphenidate		0	0	0	0	0		0.0114943
	Trimipramine		0	0	0.037037	0	0		0.0114943

### Sheet: Table S8
	Supplementary Table 8. Recommended pharmacological treatments for the manageable nonataxia symptoms.
	Treatable signs		Urinary dysfunction		Spasticity		Dystonia		Myoclonus		Chorea/Dyskinesia		Resting tremor		Rigidity
	Pharmacological treatment options		alfuzosin		amantadine		amantadine		clonazepam		amantadine		amantadine		amantadine
			darifenacin		baclofen		baclofen		levetiracetam		benserazide		benserazide		baclofen
			desmopressin		benserazide		benserazide		piracetam		carbidopa		budipine		benserazide
			fesoterodine		botulinum toxin		benzatropine		valproate		clonazepam		carbamazepine		carbidopa
			mirabegron		cannabidiol		biperiden				clozapine		carbidopa		dantrolene sodium
			oxybutynin		cannabis oil		botulinum toxin				coenzyme Q10		clonazepam		diazepam
			propiverine hydrochloride		carbidopa		carbidopa				deutetrabenazine		flunarizine		levodopa
			silodosin		clonazepam		carbidopa + levodopa				fluphenazine		gabapentin		opicapone
			solifenacin		clonidine		clonazepam				gabapentin		isoniazid		pramipexole
			tamsulosin		cyclobenzaprine		dantrolene sodium				haloperidol		levetiracetam		rasagiline
			terazosin		cyproheptadine		diazepam				levodopa		levodopa		ropinirole
			tolterodine		dantrolene sodium		levodopa				levosulpiride		metoprolol		rotigotine
			trospium		diazepam		levodopa + benserazide				olanzapine		N-acetylcysteine		selegiline
			vibegron		levodopa		pramipexole				prochlorperazine		ondansetron		tizanidine
					gabapentin		ropinirole				quetiapine		pramipexole		trihexyphenidyl
					phenol		tetrabenazine				reserpine		primidone
					pramipexole		tizanidine				risperidone		propranolol
					pridinol		trihexyphenidyl				sulpiride		topiramate
					ropinirole						tetrabenazine		trihexyphenidyl
					tizanidine						valbenazine		valproate
					tolperisone						valproate
					trihexyphenidyl

### Sheet: Table S9
	Supplementary Table 9. Contingency tables of nonataxia signs and recommended treatment utilization.
	The percentage of individuals using recommended medication among those exhibiting the specific sign (number of mutation carriers exhibiting the sign / number of mutation carriers exhibiting the sign and receiving treatment) is depicted beside each contingency table.
	Contingency tables are displayed from the most to the least frequent non-ataxic sign.
			Urinary dysfunction
			Yes	No				Considerations:
	Treatment	Yes	0.0497076	0.00877193	0.0584795			5.0% of the mutation carriers both exhibit Urinary dysfunction and are using recommended pharmacological treatment.
		No	0.435673	0.505848	0.94152			48.5% of the mutation carriers exhibit Urinary dysfunction.
			0.48538	0.51462	1			10.2% of the individuals presenting Urinary dysfunction are using recommended pharmacological treatment.
			Spasticity
			Yes	No				Considerations:
	Treatment	Yes	0.109422	0.164134	0.273556			10.9% of the mutation carriers both exhibit Spasticity and are using recommended pharmacological treatment.
		No	0.158055	0.568389	0.726444			26.7% of the mutation carriers exhibit Spasticity.
			0.267477	0.732523	1			40.9% of the individuals presenting Spasticity are using recommended pharmacological treatment.
			Dystonia
			Yes	No				Considerations:
	Treatment	Yes	0.0877193	0.160819	0.248538			8.8% of the mutation carriers both exhibit Dystonia and are using recommended pharmacological treatment.
		No	0.0730994	0.678363	0.751462			16.1% of the mutation carriers exhibit Dystonia.
			0.160819	0.839181	1			54.5% of the individuals presenting Dystonia are using recommended pharmacological treatment.
			Myoclonus
			Yes	No				Considerations:
	Treatment	Yes	0.0058651	0.0351906	0.0410557			0.6% of the mutation carriers both exhibit Myoclonus and are using recommended pharmacological treatment.
		No	0.0791789	0.879765	0.958944			8.5% of the mutation carriers exhibit Myoclonus.
			0.085044	0.914956	1			6.9% of the individuals presenting Myoclonus are using recommended pharmacological treatment.
			Rigidity
			Yes	No				Considerations:
	Treatment	Yes	0.03207	0.204082	0.236152			3.2% of the mutation carriers both exhibit Rigidity and are using recommended pharmacological treatment.
		No	0.0233236	0.740525	0.763848			5.5% of the mutation carriers exhibit Rigidity.
			0.0553936	0.944606	1			57.9% of the individuals presenting Rigidity are using recommended pharmacological treatment.
			Resting tremor
			Yes	No				Considerations:
	Treatment	Yes	0.0146628	0.175953	0.190616			1.5% of the mutation carriers both exhibit Resting tremor and are using recommended pharmacological treatment.
		No	0.0322581	0.777126	0.809384			4.7% of the mutation carriers exhibit Resting tremor.
			0.0469208	0.953079	1			31.3% of the individuals presenting Resting tremor are using recommended pharmacological treatment.
			Chorea/Dyskinesia
			Yes	No				Considerations:
	Treatment	Yes	0.0117302	0.178886	0.190616			1.2% of the mutation carriers both exhibit Chorea/Dyskinesia and are using recommended pharmacological treatment.
		No	0.0175953	0.791789	0.809384			2.9% of the mutation carriers exhibit Chorea/Dyskinesia.
			0.0293255	0.970674	1			40.0% of the individuals presenting Chorea/Dyskinesia are using recommended pharmacological treatment.

### Sheet: Table S10
	Supplementary Table 10. Fixed effects estimates from mixed-effects models for SARA progression
	Each model includes disease duration, treatment status (treated vs. non-treated), age, baseline SARA score, polyQ repeat length, and the interaction term between disease duration and treatment status as fixed effects.
	Vitamins
	Effect	Estimate	SE	t-value	p-value
	Intercept	-29.46	5.42	-5.435	0
	Disease duration	0.302	0.039	7.745	0
	SARA at baseline	0.688	0.031	22.002	0
	CAGs	0.411	0.067	6.091	0
	Age	0.069	0.026	2.66	0.009
	Disease duration x Vitamins use	0.094	0.056	1.661	0.098
	Vitamins use	-0.938	0.801	-1.172	0.243
	Mineral Supplements
	Effect	Estimate	SE	t-value	p-value
	Intercept	-28.14	5.457	-5.156	0
	Disease duration	0.314	0.038	8.302	0
	SARA at baseline	0.689	0.031	22.017	0
	CAGs	0.392	0.068	5.803	0
	Age	0.065	0.026	2.462	0.015
	Disease duration x Mineral Supplements use	0.122	0.078	1.569	0.118
	Mineral Supplements use	-1.044	1.086	-0.962	0.337
	Muscle relaxants
	Effect	Estimate	SE	t-value	p-value
	Intercept	-28.7	5.395	-5.32	0
	Disease duration	0.328	0.038	8.543	0
	SARA at baseline	0.683	0.031	21.748	0
	CAGs	0.393	0.067	5.858	0
	Age	0.072	0.026	2.761	0.006
	Muscle relaxants use	1.393	0.959	1.452	0.148
	Disease duration x Muscle relaxants use	-0.032	0.065	-0.497	0.62
	Analgesics
	Effect	Estimate	SE	t-value	p-value
	Intercept	-29.731	5.426	-5.479	0
	Disease duration	0.334	0.039	8.646	0
	SARA at baseline	0.668	0.033	20.182	0
	CAGs	0.409	0.067	6.081	0
	Age	0.072	0.026	2.762	0.006
	Analgesics use	1.561	1.107	1.411	0.16
	Disease duration x Analgesics use	-0.042	0.069	-0.614	0.54
	Antiepileptics
	Effect	Estimate	SE	t-value	p-value
	Intercept	-29.432	5.463	-5.387	0
	Disease duration	0.322	0.039	8.265	0
	SARA at baseline	0.69	0.032	21.83	0
	CAGs	0.407	0.068	6.009	0
	Age	0.069	0.026	2.61	0.01
	Antiepileptics use	0.873	1.663	0.525	0.6
	Disease duration x Antiepileptics use	-0.026	0.102	-0.252	0.801
	Anti-Parkinson drugs
	Effect	Estimate	SE	t-value	p-value
	Intercept	-29.007	5.444	-5.328	0
	Disease duration	0.327	0.039	8.328	0
	SARA at baseline	0.691	0.032	21.588	0
	CAGs	0.401	0.068	5.938	0
	Age	0.068	0.026	2.594	0.01
	Disease duration x Anti-Parkinson drugs use	-0.014	0.063	-0.229	0.819
	Anti-Parkinson drugs use	0.073	1.003	0.073	0.942
	Psycholeptics
	Effect	Estimate	SE	t-value	p-value
	Intercept	-29.483	5.5	-5.36	0
	Disease duration	0.318	0.038	8.316	0
	SARA at baseline	0.688	0.032	21.821	0
	CAGs	0.409	0.068	5.966	0
	Age	0.071	0.026	2.684	0.008
	Psycholeptics use	-0.821	1.002	-0.82	0.414
	Disease duration x Psycholeptics use	0.046	0.068	0.683	0.496
	Psychoanaleptics
	Effect	Estimate	SE	t-value	p-value
	Intercept	-30.98	5.47	-5.664	0
	Disease duration	0.336	0.039	8.58	0
	SARA at baseline	0.694	0.031	22.312	0
	CAGs	0.426	0.068	6.287	0
	Age	0.075	0.026	2.884	0.005
	Disease duration x Psychoanaleptics use	-0.058	0.053	-1.091	0.277
	Psychoanaleptics use	-0.081	0.781	-0.104	0.917

### Sheet: Table S11
	Supplementary Table 11. Pairwise contrasts for SARA progression rates in medication subgroups.
	The contrasts represent the difference in SARA progression rates (slopes) between groups.
	Positive estimates indicate faster progression in non-treated participants, whereas negative estimates indicate faster progression in treated participants.
	Medication Group	Contrast	Estimate	SE	df	t-ratio	p-value
	Vitamins	(Non-treated) - Treated	-0.094	0.058	311.767	-1.626	0.105
	Mineral Supplements	(Non-treated) - Treated	-0.122	0.079	331.726	-1.536	0.125
	Muscle relaxants	(Non-treated) - Treated	0.032	0.066	287.186	0.486	0.627
	Analgesics	(Non-treated) - Treated	0.042	0.07	286.18	0.6	0.549
	Antiepileptics	(Non-treated) - Treated	0.026	0.104	308.084	0.247	0.805
	Anti-Parkinson drugs	(Non-treated) - Treated	0.014	0.064	274.535	0.224	0.823
	Psycholeptics	(Non-treated) - Treated	-0.046	0.069	302.229	-0.668	0.505
	Psychoanaleptics	(Non-treated) - Treated	0.058	0.055	282.399	1.067	0.287
